# Predicting willingness to be vaccinated for Covid-19: evidence from New Zealand

**DOI:** 10.1101/2021.10.24.21265447

**Authors:** Geoff Kaine, Vic Wright, Suzie Greenhalgh

**Author notes:** Corresponding author. (GK). These authors contributed equally to this work.

## Abstract

Governments around the world are seeking to slow the spread of Covid-19 and reduce hospitalisations by encouraging mass vaccinations for Covid-19. The success of this policy depends on most of the population accepting the vaccine and then being vaccinated. Understanding and predicting the motivation of individuals to be vaccinated is, therefore, critical in assessing the likely effectiveness of a mass vaccination programme in slowing the spread of the virus.

In this paper we draw on the I_3_ Response Framework to understand and predict the willingness of New Zealanders to be vaccinated for Covid-19. The Framework differs from most studies predicting willingness to be vaccinated because it is based on the idea that the willingness to adopt a behaviour depends on both involvement (a measure of motivational strength) with the behaviour and attitudes towards the behaviour. We show that predictions of individuals’ willingness to be vaccinated are improved using involvement and attitudes together, compared to attitudes alone. This result has important implications for the implementation of mass vaccination programmes for Covid-19.

## Supplementary material for "Predicting willingness to be vaccinated for Covid-19: evidence from New Zealand": S2 Dataset

### Sheet: Tracer App and Vacine Dataset
Q1a: You cannot catch Covid-19 from people with the virus who do not have symptoms:We are interested in your opinions about Covid-19.	Q1b: Covid-19 is only a danger to the elderly and people who already have a health problem:We are interested in your opinions about Covid-19.	Q1c: Infected people spread Covid-19 by coughing and sneezing:We are interested in your opinions about Covid-19.	Q1d: Children cannot catch Covid-19:We are interested in your opinions about Covid-19.	Q1e: Once you have had Covid-19 you are immune to re-infection:We are interested in your opinions about Covid-19.	Q1f: I think Covid-19 is a hoax:We are interested in your opinions about Covid-19.	Q1g: Fears about Covid-19 are exaggerated:We are interested in your opinions about Covid-19.	Q1h: Covid-19 most likely comes from bats:We are interested in your opinions about Covid-19.	Q1i: Covid-19 is a man-made virus:We are interested in your opinions about Covid-19.	Q1j: Children are perfectly safe from Covid-19:We are interested in your opinions about Covid-19.	Q1k: You can catch Covid-19 by touching anything handled by an infected person:We are interested in your opinions about Covid-19.	Q1l: Covid-19 is no worse than the seasonal flu:We are interested in your opinions about Covid-19.	Q2a:We need to eliminate Covid-19 from New Zealand to save lives:We are interested in your opinions about eliminating Covid-19.	Q2b: We should just live with Covid-19 until we have a vaccine:We are interested in your opinions about eliminating Covid-19.	Q2c: It would be better to let Covid-19 spread and build herd immunity:We are interested in your opinions about eliminating Covid-19.	Q2d: There is no point trying to eliminate Covid-19 because it is a virus and will keep changing:We are interested in your opinions about eliminating Covid-19.	Q2e: Covid-19 is everywhere in the world so there is no way we can keep it out:We are interested in your opinions about eliminating Covid-19.	Q3a: Eliminating Covid-19 from New Zealand is the right thing to do:We are interested in how strongly you feel about the need for action to be taken to eliminate Covid-19 from New Zealand.	Q3b: I feel some responsibility for eliminating Covid-19 from New Zealand:We are interested in how strongly you feel about the need for action to be taken to eliminate Covid-19 from New Zealand.	Q3c: I am prepared to change my normal behaviour to eliminate Covid-19 from New Zealand:We are interested in how strongly you feel about the need for action to be taken to eliminate Covid-19 from New Zealand.	Q3d: It is important to work together to eliminate Covid-19 from New Zealand:We are interested in how strongly you feel about the need for action to be taken to eliminate Covid-19 from New Zealand.	Q3e: Nearly everyone I know thinks eliminating Covid-19 from New Zealand is the right thing to do:We are interested in how strongly you feel about the need for action to be taken to eliminate Covid-19 from New Zealand.	Q3f: Most people I know feel some responsibility for eliminating Covid-19 from New Zealand:We are interested in how strongly you feel about the need for action to be taken to eliminate Covid-19 from New Zealand.	Q3h: I think nearly everyone is prepared to change their normal behaviour to eliminate Covid-19 from New Zealand:We are interested in how strongly you feel about the need for action to be taken to eliminate Covid-19 from New Zealand.	Q3i: I am prepared to make sacrifices to eliminate Covid-19 from New Zealand:We are interested in how strongly you feel about the need for action to be taken to eliminate Covid-19 from New Zealand.	Q3j: Most people are prepared to make sacrifices to eliminate Covid-19 from New Zealand:We are interested in how strongly you feel about the need for action to be taken to eliminate Covid-19 from New Zealand.	Q3k: Most people know we must work together to eliminate Covid-19 from New Zealand:We are interested in how strongly you feel about the need for action to be taken to eliminate Covid-19 from New Zealand.	Q4a: I think helping to eliminate Covid-19 from New Zealand is rewarding:We are interested in your opinions about eliminating Covid-19 from New Zealand.	Q4b: The consequences are serious if we don€™t eliminate Covid-19 from New Zealand:We are interested in your opinions about eliminating Covid-19 from New Zealand.	Q4c: Eliminating Covid-19 from New Zealand is something I am passionate about:We are interested in your opinions about eliminating Covid-19 from New Zealand.	Q4d: It would be a big deal if government made mistakes while we try to eliminate Covid-19 from New Zealand:We are interested in your opinions about eliminating Covid-19 from New Zealand.	Q4e: My position on eliminating Covid-19 from New Zealand tells others something about me:We are interested in your opinions about eliminating Covid-19 from New Zealand.	Q4f: Eliminating Covid-19 from New Zealand is important to me:We are interested in your opinions about eliminating Covid-19 from New Zealand.	Q4g: Making decisions about how to eliminate Covid-19 from New Zealand is complicated:We are interested in your opinions about eliminating Covid-19 from New Zealand.	Q4h: What others think about eliminating Covid-19 from New Zealand tells me something about them:We are interested in your opinions about eliminating Covid-19 from New Zealand.	Q4i: I care a lot about eliminating Covid-19 from New Zealand:We are interested in your opinions about eliminating Covid-19 from New Zealand.	Q4j: Making decisions about how to eliminate Covid-19 from New Zealand is difficult:We are interested in your opinions about eliminating Covid-19 from New Zealand.	Q5a: Getting vaccinated against Covid-19 would be rewarding:The government is hoping to use vaccines to help eliminate Covid-19 from New Zealand.	Q5b: The consequences are serious if mistakes are made with getting vaccinated against Covid-19:The government is hoping to use vaccines to help eliminate Covid-19 from New Zealand.	Q5c: Getting vaccinated against Covid-19 is something I am passionate about:The government is hoping to use vaccines to help eliminate Covid-19 from New Zealand.	Q5d: It would be a big deal if I made a mistake with getting vaccinated against Covid-19:The government is hoping to use vaccines to help eliminate Covid-19 from New Zealand.	Q5e: My position about getting vaccinated for Covid-19 tells others something about me:The government is hoping to use vaccines to help eliminate Covid-19 from New Zealand.	Q5f: Getting vaccinated against Covid-19 is important to me:The government is hoping to use vaccines to help eliminate Covid-19 from New Zealand.	Q5g: Making decisions about getting vaccinated against Covid-19 is complicated:The government is hoping to use vaccines to help eliminate Covid-19 from New Zealand.	Q5h: What others think about getting vaccinated against Covid-19 tells me something about them:The government is hoping to use vaccines to help eliminate Covid-19 from New Zealand.	Q5i: I care a lot about getting vaccinated against Covid-19:The government is hoping to use vaccines to help eliminate Covid-19 from New Zealand.	Q5j: Making decisions about getting vaccinated against Covid-19 is difficult:The government is hoping to use vaccines to help eliminate Covid-19 from New Zealand.	Q6a: I think people should get vaccinated to help stop the spread of Covid-19	Q6b: I think getting vaccinated against Covid-19 is the right thing to do	Q6c: I believe it is wrong to get vaccinated against Covid-19	Q6d: I think it would be good to get vaccinated against Covid-19	Q7: Which one of the following statements best describes you?	Q8a: A vaccine will give lifelong protection against Covid-19	Q8b: Getting vaccinated against Covid-19 is just not practical	Q8c: Getting vaccinated against Covid-19 isn't worthwhile if you are only protected for a few months:	Q8d: Getting vaccinated against Covid-19 means you will recover faster	Q8e: Getting vaccinated against Covid-19 should be compulsory	Q8f:You should only have to get vaccinated against Covid-19 if you are old or have a health problem:about getting vaccinated against Covid-19?	Q8g: Getting vaccinated against Covid-19 means your symptoms will be much weaker if you do get the virus	Q8h: Getting vaccinated against Covid-19 is a waste of time and effort	Q8i: It isn't worth getting vaccinated against Covid-19 yet as there are too many unknowns about the vaccines	Q8j: Vaccination against Covid-19 should be free	Q8k: Children shouldn't be vaccinated against Covid-19	Q8l: People who want to be vaccinated against Covid-19 are over-reacting	Q8m: Once you are vaccinated you cannot catch Covid-19	Q8n: I think we should wait and see if the Covid-19 vaccination works overseas before trying it here	Q8o: Getting vaccinated against Covid-19 is unsafe because of the potential side effects	Q8p: Once you are vaccinated you cannot spread Covid-19	Q9: Once a vaccine for Covid-19 is available, will you get vaccinated?	Q10: Once a vaccine is available, would you get vaccinated as soon as possible?	Q11: Would you get vaccinated if the vaccine only offered protection for a few months?	Q12: Have you had a bad experience with a vaccination?	Q13: Do you know someone who has had a bad experience with a vaccination?	QB1: We just have a few questions to make sure we get a good cross-section of people.What age bracket do you fit into?	QB2: Which of the following do you identify as?	QB3: What is your highest level of formal education?	QB4: Which of the following to you most identify with?	QB5: What household income bracket do you fit into?
1	2	5	1	2	1	1	4	1	2	5	1	5	2	1	3	2	5	5	4	5	5	4	4	4	4	4	4	4	4	3	4	4	4	4	4	4	4	3	4	3	4	4	2	4	4	2	5	5	1	5	I really think getting vaccinated against Covid-19 is the right thing to do	3	1	2	3	4	2	4	1	2	4	4	2	3	2	2	3	Definitely	Yes	Yes	No	No	60-69	Male	Certificate (1-6)	European New Zealander	Prefer not to say
1	2	5	2	3	1	2	3	1	2	3	2	1	1	1	1	4	5	4	5	4	5	3	3	4	4	5	4	4	4	3	4	3	3	4	4	4	5	3	4	3	4	5	2	5	4	2	5	5	1	5	I really think getting vaccinated against Covid-19 is the right thing to do	3	1	1	2	4	1	1	2	1	5	1	1	4	1	1	4	Definitely	Yes	Not sure	No	No	18-29	Female	Bachelor degree	European New Zealander	$50,000 to $70,000
1	1	5	1	1	1	1	3	1	1	5	1	5	1	1	2	2	5	4	4	5	4	4	2	4	4	4	3	5	3	5	3	5	1	3	5	1	4	4	3	4	3	5	1	3	5	1	5	5	1	5	I really think getting vaccinated against Covid-19 is the right thing to do	2	1	1	5	5	1	5	1	1	5	3	1	1	1	1	3	Definitely	Yes	Yes	No	No	50-59	Female	Bachelor degree	European New Zealander	Prefer not to say
1	4	5	1	2	1	1	5	2	1	2	1	5	1	1	1	1	5	5	5	5	5	5	5	5	5	5	5	5	5	5	3	5	4	3	5	5	5	5	5	5	5	5	1	5	5	1	5	5	1	5	I really think getting vaccinated against Covid-19 is the right thing to do	2	1	1	4	5	1	5	1	1	5	1	3	1	1	2	1	Definitely	Yes	Yes	No	No	40-49	Female	Post-graduate degree	Asian	more than $100,000
1	1	4	1	2	1	1	3	2	1	5	1	5	2	1	3	3	5	5	5	5	4	5	4	5	4	5	4	5	5	4	3	5	5	3	4	4	4	4	4	4	2	4	2	2	4	2	5	5	1	5	I really think getting vaccinated against Covid-19 is the right thing to do	2	1	2	3	3	1	5	1	1	5	2	1	3	2	1	3	Definitely	Yes	Yes	No	No	40-49	Male	Bachelor degree	European New Zealander	more than $100,000
1	1	5	1	1	1	1	4	1	1	5	1	4	1	2	4	3	4	4	4	5	4	4	4	4	4	4	5	5	5	5	5	5	5	5	5	5	4	5	4	5	4	4	2	4	4	2	5	5	1	5	I really think getting vaccinated against Covid-19 is the right thing to do	3	1	4	5	2	1	5	1	2	5	1	1	2	2	2	3	Probably	No		No	No	50-59	Male	Diploma (5-7)	European New Zealander	$70,000 to $100,000
2	5	5	1	1	1	1	4	1	1	5	2	5	5	1	2	4	4	4	5	4	5	5	5	5	4	4	5	5	5	5	4	4	4	4	4	4	5	4	4	4	4	5	5	5	4	5	5	4	5	4	I really think getting vaccinated against Covid-19 is the right thing to do	4	4	3	3	4	1	4	3	4	3	2	3	4	3	5	4	Definitely	Yes	Yes	No	No	30-39	Male	Bachelor degree	Asian	$70,000 to $100,000
2	2	3	2	2	2	2	3	3	2	3	2	4	2	2	2	3	4	4	4	4	4	4	4	4	3	4	4	4	4	4	3	4	4	3	4	4	3	4	3	3	3	3	4	3	3	4	3	3	2	3	I am not really sure if getting vaccinated against Covid-19 is the best way to go	2	2	3	3	2	2	3	2	5	4	3	2	2	4	4	3	Maybe	No		No	No	40-49	Female	Bachelor degree	European New Zealander	more than $100,000
1	1	5	1	1	1	2	2	3	1	4	1	4	2	2	2	3	5	4	5	5	5	4	2	4	4	4	5	4	4	3	4	5	2	4	4	2	4	3	4	2	4	4	2	2	5	1	5	5	1	5	I really think getting vaccinated against Covid-19 is the right thing to do	3	2	3	3	4	2	3	2	3	4	2	2	3	2	2	3	Definitely	Yes	Not sure	No	No	50-59	Female	Bachelor degree	Asian	$70,000 to $100,000
2	2	4	1	3	1	2	3	3	1	4	1	5	3	1	2	2	4	4	3	3	4	4	3	4	4	4	4	4	4	4	3	3	4	4	4	3	3	3	4	3	3	3	3	3	3	2	5	4	2	4	I really think getting vaccinated against Covid-19 is the right thing to do	3	3	3	3	4	4	3	2	3	5	3	2	3	3	3	4	Probably	Yes	Not sure	No	No	18-29	Female	Bachelor degree	European New Zealander	Less than $20,000
1	1	5	1	1	1	4	5	1	1	5	2	2	5	3	3	4	2	4	1	4	4	3	4	4	3	4	4	4	3	4	4	3	1	2	5	2	4	4	1	3	2	5	3	4	4	5	4	3	4	2	I really think getting vaccinated against Covid-19 is the right thing to do	3	2	5	2	5	3	4	3	2	4	2	4	3	4	3	4	Definitely	Yes	Yes	Yes	Yes	18-29	Male	Diploma (5-7)	European New Zealander	$20,000 to $50,000
1	2	4	2	2	1	2	4	2	2	4	2	5	2	1	2	4	5	4	5	5	4	5	4	5	5	5	5	5	5	4	5	5	2	4	5	2	5	3	5	4	5	5	1	5	5	1	5	5	1	5	I really think getting vaccinated against Covid-19 is the right thing to do	2	1	2	2	2	2	4	1	1	5	1	3	4	2	1	5	Definitely	Yes	Yes	No	No	60-69	Male	Post-graduate diploma/certificate	European New Zealander	$20,000 to $50,000
3	3	4	2	3	2	3	4	2	2	4	3	4	3	3	3	3	4	2	2	4	3	3	4	2	4	4	3	4	2	4	3	4	4	4	4	3	3	3	3	3	3	2	3	3	3	3	3	3	3	3	I havenâ€™t put much thought into getting vaccinated against Covid-19	4	3	3	3	2	4	3	2	3	4	2	3	4	3	3	4	Maybe	Not sure	No	No	No	50-59	Male	Some or all of secondary school	European New Zealander	$20,000 to $50,000
2	1	5	1	1	2	4	3	3	2	5	1	5	2	1	1	2	5	5	4	5	4	5	3	4	3	5	5	5	4	5	2	5	3	4	5	4	5	3	4	5	4	5	5	4	5	4	4	5	5	4	I am not really sure if getting vaccinated against Covid-19 is the best way to go	5	3	4	3	4	3	5	4	3	5	2	3	4	2	3	2	Probably	Not sure	No	No	Yes	30-39	Male	Post-graduate diploma/certificate	Asian	$70,000 to $100,000
2	2	4	2	2	2	2	2	2	2	4	2	4	3	3	4	4	3	4	4	3	3	2	4	4	4	4	2	4	2	5	3	3	4	3	3	4	3	4	3	4	4	4	3	4	3	3	4	4	2	4	I really think getting vaccinated against Covid-19 is the right thing to do	2	2	4	4	4	3	3	2	3	5	2	2	3	2	2	3	Probably	Yes	No	No	Yes	18-29	Female	Post-graduate degree	European New Zealander	$50,000 to $70,000
2	2	4	2	2	1	2	3	2	3	4	2	4	4	3	3	4	4	3	4	4	4	4	3	4	3	4	4	3	3	4	2	3	2	2	4	4	4	3	3	4	3	4	3	2	4	4	4	4	2	4	I really think getting vaccinated against Covid-19 is the right thing to do	3	2	4	4	3	2	3	2	3	4	2	2	3	4	3	3	Probably	No		No	No	30-39	Male	Some or all of secondary school	European New Zealander	$20,000 to $50,000
1	2	5	2	3	1	1	4	2	2	4	1	5	1	1	1	1	5	5	5	5	5	5	5	5	5	5	4	5	4	4	4	5	4	4	5	4	5	5	5	4	4	5	1	4	5	1	5	5	1	5	I really think getting vaccinated against Covid-19 is the right thing to do	3	1	1	4	5	1	4	1	2	5	1	1	4	2	2	3	Definitely	Yes	Not sure	No	No	70 years and over	Male	Some or all of secondary school	European New Zealander	$20,000 to $50,000
1	1	5	1	1	1	5	2	1	2	5	1	4	2	2	4	4	5	5	5	5	3	5	4	5	5	5	4	4	4	3	4	5	2	4	4	3	5	5	5	2	5	5	4	5	5	1	5	5	1	5	I really think getting vaccinated against Covid-19 is the right thing to do	1	1	1	5	4	1	3	1	1	5	3	1	1	3	1	1	Definitely	Yes	Yes	Yes	No	70 years and over	Female	Post-graduate degree	European New Zealander	$20,000 to $50,000
3	2	5	2	3	3	2	3	3	2	5	5	5	2	2	2	2	5	5	5	5	5	5	5	5	5	5	5	5	5	4	3	5	2	5	5	2	4	4	4	4	4	5	2	2	4	2	5	5	2	5	I really think getting vaccinated against Covid-19 is the right thing to do	3	2	4	4	4	4	5	2	2	4	2	3	4	2	4	4	Probably	Yes	Yes	No	No	50-59	Female	Certificate (1-6)	Other	$70,000 to $100,000
1	2	5	1	4	1	2	3	5	1	5	3	5	5	2	2	3	4	5	5	5	5	4	5	5	3	5	5	3	5	4	5	4	2	4	5	1	4	4	5	5	4	5	3	5	5	1	5	5	1	5	I really think getting vaccinated against Covid-19 is the right thing to do	5	1	2	3	5	1	4	1	2	5	2	1	3	1	1	3	Definitely	Yes	Yes	No	No	70 years and over	Male	Bachelor degree	European New Zealander	more than $100,000
1	1	3	1	2	1	2	3	1	1	4	5	4	1	2	2	2	5	4	5	5	5	4	4	5	5	5	4	5	4	4	3	4	4	4	4	4	4	4	4	3	3	4	2	3	4	2	5	5	1	5	I really think getting vaccinated against Covid-19 is the right thing to do	2	2	3	3	2	2	3	2	2	5	2	1	2	2	2	4	Definitely	Yes	Yes	No	No	40-49	Female	Post-graduate diploma/certificate	European New Zealander	more than $100,000
1	1	5	1	3	1	1	1	1	1	5	1	5	1	1	1	1	5	5	5	5	5	5	5	5	5	5	5	5	5	5	5	5	5	5	5	5	3	3	3	3	3	3	5	3	3	4	3	3	1	3	I am not really sure if getting vaccinated against Covid-19 is the best way to go	3	3	3	3	3	3	3	3	3	5	3	3	3	3	3	3	Maybe	Not sure	Not sure	No	No	18-29	Female	Bachelor degree	European New Zealander	more than $100,000
2	2	4	2	2	1	2	3	3	2	3	1	4	2	2	2	4	4	4	4	4	4	4	4	3	4	4	4	5	4	4	2	4	4	3	4	4	4	4	4	3	3	5	2	3	5	2	5	5	1	5	I really think getting vaccinated against Covid-19 is the right thing to do	3	2	2	4	4	2	3	2	2	5	2	2	3	2	2	3	Definitely	Yes	Not sure	No	No	70 years and over	Male	Some or all of secondary school	European New Zealander	$20,000 to $50,000
2	4	4	2	2	1	1	5	1	2	3	2	3	2	3	3	3	4	4	4	4	4	4	4	4	4	4	4	3	4	3	4	4	4	4	4	4	4	2	4	3	4	4	3	4	4	2	4	4	2	4	I really think getting vaccinated against Covid-19 is the right thing to do	2	2	3	3	4	2	4	2	3	4	2	2	3	3	2	3	Definitely	Yes	Yes	No	No	70 years and over	Male	Certificate (1-6)	European New Zealander	$20,000 to $50,000
1	1	5	1	4	1	5	3	4	1	5	1	5	1	1	1	2	5	5	5	5	5	5	5	5	5	5	5	4	5	5	4	5	2	5	5	2	5	3	4	1	4	5	3	4	5	3	3	4	2	4	I really think getting vaccinated against Covid-19 is the right thing to do	3	2	3	3	2	5	2	2	3	5	3	2	3	3	1	3	Probably	Not sure	Not sure	No	No	30-39	Female	Post-graduate diploma/certificate	Asian	$20,000 to $50,000
1	1	4	1	2	1	1	3	3	1	5	2	5	3	2	3	4	5	5	5	5	4	4	4	4	3	4	4	5	5	4	4	5	3	4	5	3	4	4	5	4	4	5	4	3	5	4	5	4	2	5	I really think getting vaccinated against Covid-19 is the right thing to do	4	3	2	3	3	2	3	1	3	5	2	1	3	3	3	3	Definitely	Yes	Yes	No	No	18-29	Female	Some or all of secondary school	Asian	$70,000 to $100,000
2	3	5	1	3	1	2	2	4	1	3	2	2	5	2	2	1	4	4	3	4	5	4	2	2	3	4	3	3	2	4	3	2	4	3	3	3	4	3	3	3	3	3	3	3	2	3	4	4	1	5	It doesnâ€™t really matter to me whether or not I get vaccinated against Covid-19	2	2	3	1	3	3	3	2	3	3	2	3	4	3	3	5	Probably not			No	No	30-39	Male	Post-graduate degree	Asian	more than $100,000
3	3	4	2	3	2	3	3	3	2	4	2	3	4	4	4	4	3	4	3	4	2	3	2	3	3	4	3	2	2	4	3	3	4	3	3	2	2	2	2	2	2	2	2	3	2	2	2	3	3	3	I am not really sure if getting vaccinated against Covid-19 is the best way to go	3	3	4	3	2	2	2	3	4	4	3	4	3	4	3	3	Probably not			No	No	50-59	Female	Bachelor degree	Prefer not to say	Prefer not to say
4	4	4	4	4	4	4	4	4	4	4	4	4	4	4	4	4	4	5	4	5	4	4	4	4	4	4	4	4	4	4	4	4	4	4	4	4	4	4	4	4	4	4	4	4	4	4	4	4	4	4	I really think getting vaccinated against Covid-19 is the right thing to do	4	4	4	4	4	4	4	4	4	4	4	4	4	4	4	4	Definitely	Yes	Yes	Yes	Yes	40-49	Male	Post-graduate degree	MÄori	Less than $20,000
1	1	5	1	1	1	1	1	2	1	1	1	5	1	2	2	1	5	4	5	5	4	5	4	4	4	4	5	5	5	4	5	5	4	5	5	4	5	5	5	5	5	5	1	5	5	1	5	5	1	5	I really think getting vaccinated against Covid-19 is the right thing to do	3	1	1	4	4	2	4	1	1	4	1	1	3	1	1	2	Definitely	Yes	Yes	No	No	70 years and over	Male	Post-graduate diploma/certificate	European New Zealander	$20,000 to $50,000
2	1	4	1	1	1	1	3	2	1	5	1	4	3	1	1	4	4	4	4	4	4	4	4	4	4	4	5	5	4	4	4	5	4	4	5	4	3	5	2	3	4	3	5	4	3	3	3	3	3	3	I am not really sure if getting vaccinated against Covid-19 is the best way to go	3	3	3	3	2	3	3	3	3	4	3	3	3	3	3	3	Maybe	No		No	No	60-69	Female	Some or all of secondary school	European New Zealander	Less than $20,000
1	2	4	1	2	1	2	4	1	1	4	1	4	2	2	3	2	4	4	5	5	3	4	2	5	4	5	3	4	3	3	4	4	5	4	5	5	3	3	3	2	4	4	2	4	4	2	4	4	2	4	I really think getting vaccinated against Covid-19 is the right thing to do	2	2	2	2	3	2	3	1	2	4	2	1	2	3	2	3	Definitely	Yes	Yes	No	Yes	40-49	Male	Post-graduate diploma/certificate	European New Zealander	more than $100,000
5	5	5	3	3	3	3	3	3	3	5	3	5	5	3	5	5	5	5	5	5	5	5	5	5	5	5	5	5	5	5	5	5	5	5	5	5	5	5	5	5	5	5	5	5	5	5	5	5	5	5	I really think getting vaccinated against Covid-19 is the right thing to do	3	3	3	3	5	3	3	3	3	5	3	3	3	3	3	3	Definitely	Yes	Yes	No	No	50-59	Female	Post-graduate degree	European New Zealander	Less than $20,000
3	1	5	1	1	1	1	3	3	1	3	1	5	3	3	3	3	5	5	4	5	5	5	4	5	3	3	4	5	5	3	5	5	5	5	5	5	3	5	3	4	3	3	3	3	3	4	3	3	3	3	It doesnâ€™t really matter to me whether or not I get vaccinated against Covid-19	1	3	3	3	1	4	3	3	4	4	3	3	1	3	3	1	Maybe	No		Not sure	Yes	30-39	Female	Certificate (1-6)	European New Zealander	$20,000 to $50,000
3	2	4	2	2	2	2	3	2	2	4	1	4	4	2	2	4	4	4	4	4	4	4	4	4	4	4	4	5	4	3	4	4	2	4	4	4	4	4	4	3	4	4	2	4	4	2	4	4	2	4	I really think getting vaccinated against Covid-19 is the right thing to do	3	2	2	3	4	2	4	2	2	5	2	2	3	2	2	3	Probably	Yes	Yes	No	Yes	30-39	Female	Bachelor degree	European New Zealander	$70,000 to $100,000
2	2	4	2	3	1	2	3	2	1	5	2	4	2	2	3	2	4	4	4	4	4	4	4	4	4	4	4	5	4	4	3	4	4	4	4	4	4	4	4	3	3	4	3	3	4	2	4	5	2	4	I really think getting vaccinated against Covid-19 is the right thing to do	3	2	4	3	2	2	3	1	3	5	2	1	3	4	3	3	Definitely	Yes	Not sure	No	No	30-39	Male	Bachelor degree	European New Zealander	$70,000 to $100,000
3	4	4	2	2	3	5	3	5	3	4	4	3	3	4	4	4	3	3	2	3	3	3	2	2	3	3	3	2	3	3	3	3	4	3	3	4	2	3	2	3	3	2	2	3	2	1	2	2	4	2	I strongly believe that getting vaccinated against Covid-19 is a bad thing to do	3	4	4	1	1	3	3	5	5	3	5	4	3	3	5	2	Definitely not			Yes	Yes	40-49	Male	Post-graduate diploma/certificate	Other	$50,000 to $70,000
3	4	4	3	2	2	2	3	2	2	3	3	4	3	2	2	2	4	3	4	4	4	4	4	4	4	4	4	4	4	3	4	4	2	4	4	3	4	4	4	4	4	4	3	3	4	3	4	4	2	4	I really think getting vaccinated against Covid-19 is the right thing to do	3	3	3	3	4	3	3	2	4	4	3	3	3	4	3	3	Probably	Not sure	No	No	No	70 years and over	Female	Some or all of secondary school	European New Zealander	$20,000 to $50,000
2	2	5	2	2	1	2	3	3	2	4	2	5	1	2	2	4	4	4	4	4	4	4	2	4	4	4	3	4	2	4	4	4	4	4	4	5	3	4	2	4	4	4	2	4	3	2	4	4	2	4	I really think getting vaccinated against Covid-19 is the right thing to do	2	2	1	3	2	1	4	1	2	4	2	1	2	1	2	2	Definitely	Yes	Yes	No	No	30-39	Female	Post-graduate degree	European New Zealander	more than $100,000
2	2	5	2	2	1	2	4	1	2	5	1	4	1	1	2	3	5	5	5	5	4	4	3	5	4	4	3	4	4	4	4	4	5	5	4	5	3	3	3	3	2	4	4	3	4	2	5	5	1	5	I really think getting vaccinated against Covid-19 is the right thing to do	2	1	2	3	2	2	5	2	1	5	2	1	2	2	1	3	Probably	Not sure	Not sure	Yes	No	18-29	Female	Bachelor degree	European New Zealander	more than $100,000
2	2	5	2	2	1	1	3	3	2	4	1	5	2	2	3	3	5	4	5	5	4	4	4	4	4	4	3	5	5	4	3	5	4	3	5	4	4	5	5	5	3	5	2	4	5	2	5	5	1	5	I really think getting vaccinated against Covid-19 is the right thing to do	3	2	2	4	5	2	3	1	2	5	2	1	3	1	2	2	Definitely	Yes	Yes	No	No	70 years and over	Male	Diploma (5-7)	European New Zealander	$20,000 to $50,000
2	2	4	2	3	2	3	4	3	2	3	2	4	2	1	2	2	4	4	4	5	5	4	5	4	5	5	4	4	4	4	3	5	3	4	4	3	3	3	4	3	4	4	2	4	4	2	5	4	1	4	I really think getting vaccinated against Covid-19 is the right thing to do	3	1	2	4	3	2	5	1	2	5	2	2	3	2	2	3	Definitely	Yes	Yes	No	No	18-29	Male	Bachelor degree	Other	$20,000 to $50,000
1	1	5	1	1	1	1	2	1	1	5	1	5	1	1	1	1	5	5	5	5	5	5	5	5	5	5	5	5	5	5	5	5	5	5	5	5	5	5	5	5	5	5	1	5	5	1	5	5	1	5	I really think getting vaccinated against Covid-19 is the right thing to do	1	1	1	1	4	1	5	1	1	5	1	1	4	1	1	4	Definitely	Yes	Yes	No	No	30-39	Male	Some or all of secondary school	European New Zealander	$70,000 to $100,000
1	1	5	1	3	1	1	3	3	1	5	1	5	1	1	2	4	5	5	5	5	5	5	5	5	5	5	2	5	5	5	5	5	5	5	5	5	2	1	5	1	5	5	1	5	5	1	5	5	1	5	I really think getting vaccinated against Covid-19 is the right thing to do	3	1	1	3	1	1	1	1	1	5	1	1	5	1	1	3	Definitely	Yes	Yes	No	No	70 years and over	Male	Certificate (1-6)	European New Zealander	$20,000 to $50,000
2	5	5	2	3	2	2	3	3	2	5	4	5	2	2	2	4	4	4	5	4	4	4	4	4	4	5	4	5	4	5	4	4	4	4	5	4	4	4	4	4	4	4	3	4	4	2	4	4	2	4	I really think getting vaccinated against Covid-19 is the right thing to do	3	2	3	4	4	2	4	2	3	4	3	2	3	4	3	3	Definitely	Yes	Yes	No	No	50-59	Female	Certificate (1-6)	Other	more than $100,000
2	2	4	2	2	2	4	3	3	2	4	3	5	4	1	2	4	5	5	5	5	4	4	4	5	4	4	5	5	4	5	4	5	4	4	5	4	4	3	4	3	3	5	3	3	5	2	5	5	1	5	I really think getting vaccinated against Covid-19 is the right thing to do	3	2	2	4	5	1	5	1	2	5	3	2	2	3	2	4	Definitely	Yes	Not sure	No	No	50-59	Female	Bachelor degree	Asian	more than $100,000
1	1	5	1	1	1	1	3	1	5	5	1	5	1	1	1	1	5	5	5	5	5	5	5	5	5	5	5	5	5	4	5	5	1	5	5	1	5	3	5	3	5	5	1	5	5	1	5	5	1	5	I really think getting vaccinated against Covid-19 is the right thing to do	4	1	1	4	5	1	3	1	2	5	1	1	2	2	2	3	Definitely	Yes	Yes	No	No	60-69	Female	Prefer not to say	Asian	$50,000 to $70,000
2	1	5	4	2	1	2	2	2	2	5	1	5	1	1	2	2	5	2	5	5	5	2	4	5	5	4	5	5	5	5	4	5	4	5	4	5	3	3	3	3	3	3	3	3	3	3	4	4	2	5	I really think getting vaccinated against Covid-19 is the right thing to do	3	2	5	3	3	4	3	3	3	2	4	3	3	3	3	4	Maybe	Yes	Yes	Yes	Yes	40-49	Male	Post-graduate diploma/certificate	MÄori	$50,000 to $70,000
1	1	5	1	2	2	1	1	1	1	4	1	3	4	2	4	4	3	4	4	4	2	4	4	4	4	4	2	3	2	4	4	4	4	4	4	4	2	3	5	3	5	4	1	4	4	3	5	5	1	5	I really think getting vaccinated against Covid-19 is the right thing to do	2	2	2	3	4	1	4	1	2	4	1	1	3	2	2	3	Definitely	Yes	Yes	No	No	30-39	Male	Bachelor degree	European New Zealander	more than $100,000
3	2	4	2	3	2	3	2	3	3	4	3	5	3	4	3	4	4	2	2	4	3	3	3	4	3	4	3	3	3	3	3	3	3	3	3	3	3	3	3	3	3	3	3	3	3	3	3	3	3	3	It doesnâ€™t really matter to me whether or not I get vaccinated against Covid-19	3	3	3	3	3	3	3	3	3	3	3	3	3	3	3	2	Maybe	Not sure	Not sure	Not sure	Not sure	18-29	Female	Post-graduate diploma/certificate	European New Zealander	$20,000 to $50,000
2	2	4	2	2	1	2	3	3	2	4	1	2	2	2	2	3	4	4	4	4	4	4	2	4	2	4	4	5	4	4	3	4	5	3	4	4	3	5	3	4	2	3	5	2	3	4	4	4	2	4	I really think getting vaccinated against Covid-19 is the right thing to do	2	3	3	3	1	3	4	2	3	5	3	2	1	3	2	3	Probably	Not sure	Not sure	No	No	40-49	Female	Bachelor degree	European New Zealander	more than $100,000
3	2	4	2	3	1	1	3	3	1	4	3	4	1	1	2	2	4	4	5	5	5	5	4	5	5	5	4	5	3	4	4	5	3	4	5	4	4	3	3	3	3	3	4	3	3	4	3	3	3	3	I havenâ€™t put much thought into getting vaccinated against Covid-19	3	2	2	3	3	2	3	2	3	4	2	2	3	3	3	3	Maybe	No		Not sure	Not sure	50-59	Female	Bachelor degree	Asian	$20,000 to $50,000
1	5	5	1	2	1	1	3	3	2	5	2	5	1	3	4	2	5	4	4	5	5	4	3	5	5	3	2	5	4	5	3	5	4	2	5	5	3	3	2	4	2	5	2	2	4	2	4	4	1	4	I really think getting vaccinated against Covid-19 is the right thing to do	2	1	3	4	3	3	4	1	3	5	1	2	2	2	1	4	Probably	Yes	Not sure	No	No	50-59	Female	Post-graduate diploma/certificate	MÄori	$20,000 to $50,000
3	5	2	4	5	5	5	3	5	5	5	5	4	3	4	5	4	5	4	5	5	4	5	3	5	5	5	4	4	5	4	2	4	5	3	5	4	5	5	5	5	5	5	5	5	5	5	4	4	5	2	I really think getting vaccinated against Covid-19 is the right thing to do	4	4	4	4	4	4	5	4	5	4	4	4	5	3	4	5	Maybe	Yes	Yes	No	Yes	50-59	Male	Bachelor degree	European New Zealander	$50,000 to $70,000
3	2	4	2	2	1	2	4	3	2	5	2	5	2	1	2	2	5	5	5	5	5	5	4	5	5	5	4	5	4	2	4	4	5	5	5	5	4	4	4	4	4	5	4	4	5	4	5	5	1	5	I really think getting vaccinated against Covid-19 is the right thing to do	3	1	2	3	2	2	3	1	2	5	3	2	3	1	2	3	Definitely	Yes	Not sure	No	No	60-69	Male	Bachelor degree	MÄori	more than $100,000
2	3	3	2	3	1	2	3	3	2	4	4	4	3	3	3	3	5	3	4	4	3	4	4	4	4	4	4	4	3	3	3	3	3	3	4	4	3	4	2	3	3	3	3	4	3	3	3	3	3	3	I am not really sure if getting vaccinated against Covid-19 is the best way to go	3	3	4	3	3	3	3	3	4	4	3	3	3	4	4	3	Probably not			No	No	40-49	Female	Certificate (1-6)	European New Zealander	$50,000 to $70,000
1	2	5	1	1	1	2	3	1	1	4	2	5	1	2	2	4	4	4	4	5	4	4	3	4	3	4	4	4	3	5	3	4	5	4	4	5	5	4	4	3	4	5	2	5	5	2	5	5	1	5	I really think getting vaccinated against Covid-19 is the right thing to do	1	2	3	3	4	2	3	1	2	5	2	1	2	2	3	2	Definitely	Yes	Not sure	No	No	30-39	Male	Post-graduate degree	European New Zealander	$70,000 to $100,000
3	3	3	3	3	3	3	3	3	3	3	3	4	2	2	2	4	4	4	4	4	4	4	4	4	4	4	4	4	4	4	4	4	4	4	4	4	4	4	3	4	4	4	4	4	4	4	4	4	2	4	I really think getting vaccinated against Covid-19 is the right thing to do	3	3	3	3	3	3	3	3	3	3	3	3	3	3	3	3	Maybe	Not sure	Not sure	No	No	50-59	Male	Diploma (5-7)	European New Zealander	$50,000 to $70,000
2	2	4	2	2	3	3	3	3	2	4	3	3	3	3	4	4	4	3	3	4	3	3	3	3	3	4	3	3	3	4	3	3	3	3	3	3	1	5	1	3	3	1	2	1	1	2	3	3	3	1	I strongly believe that getting vaccinated against Covid-19 is a bad thing to do	1	3	4	3	1	3	3	3	4	3	5	3	3	4	4	2	Definitely not			Yes	Yes	30-39	Female	Some or all of secondary school	Other	Prefer not to say
3	2	5	2	3	1	1	3	3	1	5	1	1	1	2	3	3	5	3	3	4	4	3	4	3	3	5	4	5	5	5	3	5	4	4	5	4	5	4	5	5	5	5	3	4	5	3	5	5	2	5	I really think getting vaccinated against Covid-19 is the right thing to do	3	1	3	4	5	1	3	1	2	5	2	2	3	2	2	3	Definitely	Yes	Yes	No	No	60-69	Male	Some or all of secondary school	European New Zealander	$20,000 to $50,000
1	1	4	4	1	1	1	2	3	3	3	1	4	4	1	1	2	5	2	4	5	4	4	4	4	4	5	4	5	3	1	4	5	3	5	5	2	4	2	5	1	4	5	1	5	5	1	5	5	1	5	I really think getting vaccinated against Covid-19 is the right thing to do	3	1	1	3	5	1	3	1	1	5	3	1	4	2	1	3	Definitely	Yes	Yes	No	No	50-59	Female	Certificate (1-6)	European New Zealander	Less than $20,000
2	1	5	1	3	1	1	3	3	1	5	1	4	4	1	4	4	4	4	4	4	3	4	4	2	2	4	3	4	3	4	3	4	4	4	4	4	3	4	4	3	3	4	2	4	4	2	5	5	1	5	I really think getting vaccinated against Covid-19 is the right thing to do	1	2	2	3	4	2	3	1	3	5	2	2	2	2	3	2	Definitely	Yes	Yes	No	No	30-39	Female	Prefer not to say	Prefer not to say	Prefer not to say
2	3	5	1	3	2	4	3	3	1	3	2	4	3	3	3	4	4	4	4	4	4	4	3	4	4	4	4	4	4	5	4	4	4	5	4	4	2	3	2	5	3	2	5	3	2	5	3	3	3	2	I am not really sure if getting vaccinated against Covid-19 is the best way to go	3	3	3	3	3	4	3	3	3	5	3	3	3	5	3	3	Maybe	Not sure	Not sure	No	No	18-29	Female	Some or all of secondary school	European New Zealander	$70,000 to $100,000
3	2	4	1	3	1	2	3	2	2	3	1	5	1	2	3	2	4	4	4	4	4	4	4	4	4	4	4	4	3	5	4	4	4	4	3	4	4	4	4	3	4	4	4	4	4	3	4	4	2	4	I really think getting vaccinated against Covid-19 is the right thing to do	3	3	4	3	2	2	3	2	3	5	2	2	3	2	3	3	Probably	Yes	No	No	No	18-29	Female	Bachelor degree	European New Zealander	$20,000 to $50,000
2	2	4	2	3	1	1	3	2	4	4	2	4	4	2	2	2	4	4	4	4	4	4	4	4	4	4	4	4	4	4	2	4	2	4	4	2	4	4	3	3	3	4	2	4	4	2	4	4	2	4	I really think getting vaccinated against Covid-19 is the right thing to do	4	2	2	3	3	2	3	2	2	4	3	1	3	2	3	3	Probably	Yes	Not sure	No	No	40-49	Male	Bachelor degree	European New Zealander	more than $100,000
3	2	4	2	3	2	2	3	3	2	5	2	5	3	3	4	3	5	4	4	5	4	4	4	4	4	5	4	5	4	4	4	4	4	4	4	4	3	5	4	5	4	4	4	4	4	4	4	4	2	4	I really think getting vaccinated against Covid-19 is the right thing to do	2	2	2	3	3	2	3	2	3	4	3	2	2	3	3	3	Probably	Not sure	Not sure	No	Yes	50-59	Male	Diploma (5-7)	MÄori	$50,000 to $70,000
1	1	4	1	1	1	1	1	1	1	4	1	5	1	1	2	2	5	4	5	5	5	5	4	4	4	5	5	5	3	4	4	5	3	4	4	3	5	2	5	2	3	5	2	4	5	2	5	5	1	5	I really think getting vaccinated against Covid-19 is the right thing to do	3	1	1	4	4	5	3	1	3	5	1	1	3	5	2	3	Definitely	Yes	Yes	No	No	40-49	Female	Certificate (1-6)	MÄori	$50,000 to $70,000
2	5	5	1	3	1	1	3	5	1	5	1	4	3	3	5	5	5	5	5	5	4	5	4	5	5	5	4	4	4	5	3	4	4	4	4	3	3	3	3	3	3	3	3	4	2	4	4	3	3	3	I am not really sure if getting vaccinated against Covid-19 is the best way to go	3	3	3	3	1	3	3	3	3	3	3	3	3	5	3	3	Maybe	Not sure	Not sure	Not sure	No	30-39	Female	Some or all of secondary school	MÄori	$20,000 to $50,000
2	4	3	2	2	1	2	2	2	2	4	1	5	1	1	2	2	5	4	5	5	5	5	4	5	5	5	4	4	4	4	4	4	4	4	5	2	4	3	4	4	4	4	2	4	4	2	4	5	1	5	I really think getting vaccinated against Covid-19 is the right thing to do	3	2	4	4	4	2	2	2	2	4	2	2	4	2	2	4	Definitely	Yes	Not sure	No	No	60-69	Male	Certificate (1-6)	European New Zealander	$50,000 to $70,000
1	2	5	2	2	2	1	4	3	1	4	1	4	3	2	3	4	4	4	4	5	4	4	4	5	5	5	4	4	4	4	4	4	4	4	4	2	4	4	4	3	3	4	2	4	3	2	4	4	2	4	I really think getting vaccinated against Covid-19 is the right thing to do	4	2	2	4	4	2	4	2	2	5	2	2	2	3	3	3	Probably	No		Yes	Yes	40-49	Male	Post-graduate degree	European New Zealander	more than $100,000
2	2	4	2	3	2	2	4	1	3	5	1	5	2	1	4	2	5	4	4	4	4	3	4	4	4	4	4	4	4	5	4	5	3	5	5	3	4	3	2	4	4	3	2	3	4	4	4	3	5	4	I havenâ€™t put much thought into getting vaccinated against Covid-19	3	4	5	4	2	3	3	3	4	5	3	4	2	4	3	2	Probably not			No	Not sure	30-39	Female	Post-graduate diploma/certificate	Prefer not to say	Prefer not to say
1	4	5	2	3	2	5	3	1	2	1	2	2	4	4	5	5	2	2	2	2	5	5	4	2	5	5	1	2	1	4	5	1	4	4	2	4	1	3	1	4	4	1	2	4	1	2	2	2	3	2	I strongly believe that getting vaccinated against Covid-19 is a bad thing to do	1	4	5	3	1	3	3	3	5	3	5	3	1	3	3	2	Definitely not			No	Yes	60-69	Female	Diploma (5-7)	European New Zealander	$70,000 to $100,000
3	2	4	2	2	1	2	3	3	2	3	2	3	3	3	3	3	4	4	4	4	4	4	4	4	3	4	4	4	4	3	4	4	4	4	4	3	4	3	4	3	4	4	2	4	4	2	4	4	2	4	I really think getting vaccinated against Covid-19 is the right thing to do	3	2	3	3	4	2	3	2	3	3	2	2	3	3	3	3	Definitely	Yes	Yes	No	No	40-49	Male	Bachelor degree	European New Zealander	$50,000 to $70,000
1	1	5	2	3	1	1	4	3	1	5	1	4	2	1	4	4	4	3	4	5	4	4	4	5	4	5	4	3	4	2	3	4	5	5	4	5	4	4	3	3	3	5	4	4	5	2	5	5	1	5	I really think getting vaccinated against Covid-19 is the right thing to do	3	1	2	3	2	1	3	1	2	5	1	1	3	2	1	3	Definitely	Yes	No	No	No	70 years and over	Female	Some or all of secondary school	European New Zealander	$20,000 to $50,000
2	5	1	1	1	1	1	5	1	1	5	1	5	3	1	1	5	5	5	5	5	5	5	5	5	5	5	3	5	4	5	4	5	4	4	5	4	5	5	5	5	5	5	5	5	5	5	5	5	1	5	I really think getting vaccinated against Covid-19 is the right thing to do	4	1	4	2	5	4	4	1	1	5	4	1	5	4	5	2	Definitely	Yes	No	No	No	18-29	Female	Some or all of secondary school	European New Zealander	Less than $20,000
3	3	4	3	3	3	4	3	3	3	3	3	3	3	4	4	3	4	3	4	4	3	3	3	4	3	4	4	4	3	3	3	4	3	3	4	2	2	3	2	3	3	2	3	3	2	4	2	3	3	2	I havenâ€™t put much thought into getting vaccinated against Covid-19	2	3	4	2	1	3	3	3	5	3	4	3	2	4	4	2	Definitely not			No	Not sure	30-39	Female	Certificate (1-6)	Asian	$50,000 to $70,000
2	2	4	2	2	2	3	3	3	1	2	3	2	4	4	5	5	3	4	4	4	3	4	4	3	4	4	2	3	3	2	2	3	2	2	3	3	3	4	2	3	2	2	4	2	2	4	3	3	2	3	I am not really sure if getting vaccinated against Covid-19 is the best way to go	1	3	4	2	1	3	2	3	4	5	3	3	1	4	2	1	Maybe	No		No	No	18-29	Female	Diploma (5-7)	MÄori	more than $100,000
1	1	5	1	1	1	1	2	1	1	5	1	5	1	1	1	1	5	5	5	5	5	5	4	5	4	5	5	5	5	5	5	5	4	5	5	3	5	5	5	4	5	5	2	5	5	2	5	5	1	5	I really think getting vaccinated against Covid-19 is the right thing to do	3	1	2	3	1	1	3	1	2	5	3	1	3	2	3	3	Definitely	Yes	Not sure	No	Yes	50-59	Female	Certificate (1-6)	European New Zealander	$20,000 to $50,000
1	1	5	1	3	1	1	1	3	1	5	1	5	1	1	3	3	4	5	4	4	4	3	3	4	3	4	4	5	5	3	5	5	3	4	5	5	4	3	5	3	5	5	2	5	5	2	5	5	1	5	I really think getting vaccinated against Covid-19 is the right thing to do	2	1	2	3	3	1	4	2	2	5	3	2	2	3	3	3	Definitely	Yes	Yes	No	No	60-69	Female	Diploma (5-7)	European New Zealander	$20,000 to $50,000
4	4	5	3	3	4	3	5	3	4	2	3	3	4	5	4	5	4	5	4	4	5	3	2	4	2	3	3	4	4	4	4	5	2	5	3	4	3	2	4	5	2	5	3	4	3	3	3	4	3	2	It doesnâ€™t really matter to me whether or not I get vaccinated against Covid-19	4	4	4	3	4	5	4	4	4	4	4	3	5	5	4	3	Probably not			Yes	No	18-29	Gender diverse	Diploma (5-7)	Asian	$20,000 to $50,000
2	2	4	1	3	1	2	3	3	1	4	2	5	1	1	2	2	5	4	4	5	4	4	3	4	4	4	4	5	4	4	4	5	3	4	5	2	4	4	4	3	4	5	2	4	5	2	5	5	1	5	I really think getting vaccinated against Covid-19 is the right thing to do	2	1	2	3	3	2	4	1	2	5	2	2	4	3	2	3	Definitely	Yes	Yes	No	Yes	60-69	Female	Certificate (1-6)	European New Zealander	Less than $20,000
2	4	4	2	3	2	4	3	3	2	2	2	2	4	2	4	4	3	4	4	4	2	3	3	4	3	3	2	3	3	4	3	3	4	3	3	4	5	5	5	5	4	5	1	4	5	1	5	5	1	5	I really think getting vaccinated against Covid-19 is the right thing to do	2	1	1	5	5	1	5	1	1	5	1	1	2	1	1	1	Definitely	Yes	Yes	No	No	60-69	Male	Diploma (5-7)	European New Zealander	Prefer not to say
2	1	4	2	2	1	2	4	2	1	4	1	5	3	1	3	3	5	5	4	5	4	4	4	4	4	4	4	5	4	2	4	5	5	4	4	5	4	3	4	4	4	4	2	4	4	2	5	5	1	4	I really think getting vaccinated against Covid-19 is the right thing to do	3	2	2	3	3	2	4	2	2	4	3	2	3	3	2	4	Definitely	Yes	Yes	No	No	60-69	Male	Certificate (1-6)	European New Zealander	$20,000 to $50,000
2	2	5	2	1	1	4	2	2	2	5	2	5	1	1	1	1	5	5	4	4	5	5	4	5	5	5	5	5	5	5	4	5	5	5	5	5	5	4	5	1	4	5	4	5	5	4	5	5	1	5	I really think getting vaccinated against Covid-19 is the right thing to do	4	1	4	3	4	1	4	1	3	3	3	2	3	3	2	5	Definitely	Yes	Yes	No	No	70 years and over	Female	Some or all of secondary school	European New Zealander	$20,000 to $50,000
2	4	4	2	2	1	2	3	3	2	4	2	5	4	2	2	4	4	4	4	4	4	4	2	4	2	4	4	4	4	3	4	4	4	4	4	4	4	3	4	2	4	4	3	4	4	2	4	4	2	4	I really think getting vaccinated against Covid-19 is the right thing to do	2	2	2	4	4	2	3	2	2	4	2	2	3	2	2	3	Definitely	Yes	Yes	No	No	70 years and over	Male	Post-graduate diploma/certificate	European New Zealander	$50,000 to $70,000
3	3	4	2	3	1	2	2	3	1	4	2	4	2	2	4	3	5	3	3	4	4	4	3	3	3	4	4	3	4	3	3	4	3	4	4	3	4	3	3	4	4	4	2	3	4	2	4	4	2	4	I really think getting vaccinated against Covid-19 is the right thing to do	3	2	3	3	4	2	4	2	2	4	2	2	3	2	2	4	Definitely	Yes	Not sure	No	No	70 years and over	Male	Bachelor degree	European New Zealander	$70,000 to $100,000
2	2	4	2	2	2	2	2	3	2	3	3	4	2	2	2	2	4	4	4	4	4	4	4	4	4	4	4	4	4	4	3	4	4	4	4	4	3	4	3	4	3	3	4	3	3	4	4	4	3	4	I really think getting vaccinated against Covid-19 is the right thing to do	3	3	3	4	3	3	4	2	3	4	2	3	4	3	3	4	Probably	Not sure	Not sure	No	No	60-69	Female	Some or all of secondary school	European New Zealander	$20,000 to $50,000
1	2	4	1	2	1	3	3	1	2	4	3	2	3	2	4	4	3	3	4	4	2	2	4	4	3	4	3	2	2	2	4	3	4	4	4	4	2	3	2	3	3	4	2	3	3	2	4	4	2	4	I really think getting vaccinated against Covid-19 is the right thing to do	1	2	3	3	2	2	4	2	3	4	3	2	2	4	3	2	Probably	No		No	No	40-49	Female	Certificate (1-6)	European New Zealander	$20,000 to $50,000
5	5	5	5	4	4	4	5	4	4	5	4	5	5	4	5	4	5	5	4	5	4	5	5	4	4	5	5	5	4	5	4	2	4	4	5	4	4	2	4	5	4	4	5	4	5	4	5	5	5	5	I really think getting vaccinated against Covid-19 is the right thing to do	5	4	4	5	5	5	4	5	4	5	4	5	4	5	5	5	Maybe	Yes	Yes	Yes	Yes	30-39	Female	Bachelor degree	European New Zealander	$50,000 to $70,000
1	3	5	2	1	1	3	3	2	2	3	2	2	4	4	4	5	2	2	2	3	4	1	3	3	3	3	2	3	2	5	2	2	4	4	2	2	4	4	4	4	4	5	1	5	5	1	5	5	1	5	I really think getting vaccinated against Covid-19 is the right thing to do	2	1	4	3	5	1	4	2	2	5	1	2	3	2	2	3	Definitely	Yes	Not sure	No	No	18-29	Female	Post-graduate degree	European New Zealander	more than $100,000
1	2	4	2	3	1	2	4	3	2	4	2	4	2	2	2	3	4	4	4	4	4	4	4	4	4	4	5	5	5	3	5	4	5	4	5	4	4	4	4	3	3	3	4	3	4	4	4	4	2	4	I really think getting vaccinated against Covid-19 is the right thing to do	3	3	3	3	4	3	3	2	3	4	3	2	3	3	2	3	Probably	Yes	Yes	No	No	30-39	Female	Some or all of secondary school	European New Zealander	$70,000 to $100,000
1	5	5	1	3	1	3	3	1	1	4	1	5	1	1	3	3	5	5	5	5	5	5	5	5	5	5	5	5	5	5	5	5	5	5	5	5	3	3	3	3	3	3	5	4	3	5	3	3	3	3	I am not really sure if getting vaccinated against Covid-19 is the best way to go	3	3	3	3	3	3	3	3	3	3	3	3	3	3	3	3	Maybe	Not sure	Not sure	Not sure	Not sure	18-29	Female	Certificate (1-6)	European New Zealander	$50,000 to $70,000
3	3	3	3	3	3	3	3	3	3	3	3	4	5	2	4	5	3	3	3	3	4	3	3	3	3	3	4	4	4	4	4	4	4	4	4	4	3	3	3	3	3	3	3	3	3	3	4	4	2	5	I strongly believe that getting vaccinated against Covid-19 is a bad thing to do	4	4	3	4	4	4	4	4	4	5	1	4	3	4	3	4	Definitely	Yes	Yes	Not sure	Not sure	30-39	Female	Certificate (1-6)	Asian	Prefer not to say
2	1	4	2	1	1	1	3	1	2	4	1	5	1	1	3	1	5	4	4	5	4	2	2	4	2	3	4	4	4	4	4	4	4	4	4	4	3	4	3	4	4	3	4	4	3	4	4	4	2	4	I am not really sure if getting vaccinated against Covid-19 is the best way to go	3	2	3	3	3	1	3	1	3	5	3	1	2	4	3	3	Probably	Yes	Yes	No	No	30-39	Female	Post-graduate diploma/certificate	MÄori	$70,000 to $100,000
2	1	4	1	3	1	2	2	2	1	3	1	4	2	2	3	4	4	4	4	4	4	4	4	4	4	4	4	4	4	3	3	4	4	3	4	4	3	3	3	3	3	3	3	3	3	3	4	4	2	4	I am not really sure if getting vaccinated against Covid-19 is the best way to go	3	3	3	3	3	2	3	2	3	3	3	2	3	3	2	3	Probably	Not sure	Not sure	No	No	50-59	Male	Diploma (5-7)	European New Zealander	$70,000 to $100,000
1	1	5	1	3	1	1	3	3	1	5	1	5	1	1	1	1	5	5	5	5	5	5	5	5	5	5	5	5	5	5	5	5	1	5	5	4	5	5	5	5	5	5	1	5	5	1	5	5	1	5	I really think getting vaccinated against Covid-19 is the right thing to do	3	1	1	3	5	1	5	1	1	5	3	1	3	1	1	3	Definitely	Yes	Yes	No	No	70 years and over	Female	Diploma (5-7)	European New Zealander	more than $100,000
1	1	4	1	1	2	3	3	5	1	4	3	5	4	2	3	5	4	1	3	4	4	3	3	3	3	4	3	3	3	3	3	3	3	3	3	3	3	3	3	3	3	3	3	3	3	3	3	3	3	3	I am not really sure if getting vaccinated against Covid-19 is the best way to go	3	3	3	3	3	3	3	3	3	3	3	3	3	3	3	3	Maybe	Not sure	No	No	Yes	50-59	Female	Some or all of secondary school	European New Zealander	Less than $20,000
1	3	4	2	2	1	4	1	4	2	5	3	4	4	2	4	3	5	5	5	5	5	5	5	4	5	5	5	5	5	5	5	5	5	5	5	5	3	4	3	4	3	3	4	3	3	3	4	4	1	3	I am not really sure if getting vaccinated against Covid-19 is the best way to go	3	3	3	3	3	4	3	3	3	3	3	4	3	5	3	3	Maybe	Not sure	Not sure	No	No	18-29	Female	Certificate (1-6)	Pacific Islander	Prefer not to say
2	2	4	2	2	2	4	3	4	2	4	4	3	4	2	4	2	4	2	4	4	4	2	4	2	3	4	4	3	3	4	3	3	3	3	3	3	4	4	3	3	3	3	2	3	3	3	4	4	2	4	It doesnâ€™t really matter to me whether or not I get vaccinated against Covid-19	3	2	2	3	4	3	3	3	3	4	2	4	3	3	2	3	Probably	Yes	No	No	No	30-39	Female	Some or all of secondary school	European New Zealander	$20,000 to $50,000
1	1	5	1	2	1	1	3	1	1	5	1	5	1	1	1	1	5	5	5	5	5	5	5	5	5	4	4	5	4	5	4	5	2	4	5	2	4	4	3	4	4	5	2	4	4	2	5	5	1	5	I really think getting vaccinated against Covid-19 is the right thing to do	2	1	3	4	3	1	4	1	1	5	2	2	2	2	2	2	Definitely	Yes	No	No	No	60-69	Female	Diploma (5-7)	European New Zealander	$20,000 to $50,000
3	3	4	2	3	1	2	3	3	2	4	2	4	2	2	2	3	4	4	4	4	4	4	4	4	4	4	4	4	4	3	4	4	4	3	4	3	4	3	4	3	4	4	3	4	4	3	4	4	2	4	I really think getting vaccinated against Covid-19 is the right thing to do	3	2	3	3	4	2	4	2	3	4	2	3	3	2	2	4	Definitely	Yes	Not sure	No	Yes	70 years and over	Male	Diploma (5-7)	European New Zealander	$20,000 to $50,000
3	1	5	1	2	1	2	1	3	1	4	4	3	3	3	4	4	4	4	4	4	3	4	4	4	4	4	3	4	3	5	4	4	4	4	4	4	3	4	3	4	4	4	2	4	3	3	5	4	2	4	I really think getting vaccinated against Covid-19 is the right thing to do	2	2	4	4	4	2	4	3	3	4	2	2	2	4	3	3	Definitely	Yes	No	No	Yes	50-59	Female	Some or all of secondary school	European New Zealander	$50,000 to $70,000
2	2	4	1	2	2	3	3	4	2	4	2	4	3	2	3	2	4	4	3	3	4	4	3	3	4	4	4	3	4	4	3	4	4	3	3	3	3	3	3	3	4	4	4	3	3	3	4	4	4	4	I havenâ€™t put much thought into getting vaccinated against Covid-19	4	4	4	4	4	4	4	3	4	4	3	3	4	3	3	3	Maybe	Not sure	Not sure	No	Yes	30-39	Male	Bachelor degree	Asian	more than $100,000
1	5	5	1	2	1	1	3	3	1	5	1	5	1	1	1	2	5	5	5	5	4	4	4	5	4	4	5	4	5	4	4	5	4	5	5	4	4	4	4	2	4	4	2	4	4	2	5	5	1	5	I really think getting vaccinated against Covid-19 is the right thing to do	3	1	4	3	5	2	3	1	2	4	2	2	3	2	2	3	Definitely	Yes	No	No	No	30-39	Female	Bachelor degree	Other	more than $100,000
1	1	5	1	2	1	1	3	3	1	4	1	5	1	1	1	5	5	5	5	5	5	4	4	5	4	5	4	5	4	5	5	5	4	4	5	4	5	4	5	1	4	5	1	4	5	1	5	5	1	5	I really think getting vaccinated against Covid-19 is the right thing to do	3	1	2	4	4	1	4	1	2	4	2	2	3	1	1	3	Definitely	Yes	Yes	No	No	60-69	Female	Diploma (5-7)	European New Zealander	$20,000 to $50,000
1	1	5	1	3	1	1	3	3	1	5	1	5	1	1	2	4	5	4	5	5	5	3	5	5	5	5	4	5	5	4	4	5	2	5	5	4	5	2	5	2	4	5	2	4	5	2	5	5	1	5	I really think getting vaccinated against Covid-19 is the right thing to do	2	1	1	4	3	1	4	1	2	5	3	1	2	2	2	2	Definitely	Yes	Not sure	No	No	40-49	Female	Bachelor degree	European New Zealander	$20,000 to $50,000
1	2	5	1	1	1	1	3	3	2	4	1	4	3	1	1	3	5	4	5	5	5	4	4	5	5	5	3	5	3	4	4	4	4	4	4	4	3	4	2	4	2	3	5	2	2	5	3	3	3	3	I am not really sure if getting vaccinated against Covid-19 is the best way to go	4	2	5	3	2	3	3	2	4	5	2	2	4	4	4	4	Maybe	No		No	No	18-29	Female	Certificate (1-6)	MÄori	more than $100,000
1	1	5	1	3	1	1	4	2	1	5	1	5	2	2	2	2	5	5	5	5	5	5	5	5	5	5	5	5	5	4	3	5	4	3	5	4	5	4	5	3	3	5	1	3	5	1	5	5	1	5	I really think getting vaccinated against Covid-19 is the right thing to do	3	1	1	2	5	1	3	1	1	5	2	1	3	1	1	3	Definitely	Yes	Yes	No	No	60-69	Female	Some or all of secondary school	European New Zealander	Prefer not to say
4	1	4	2	2	2	2	4	2	2	5	2	4	5	3	2	1	4	4	4	4	4	4	4	4	4	5	3	4	3	4	4	5	3	3	5	4	5	3	4	2	4	4	3	3	4	3	5	5	2	5	I really think getting vaccinated against Covid-19 is the right thing to do	3	3	4	3	5	2	3	3	3	5	2	4	4	2	2	3	Definitely	Yes	No	No	No	30-39	Female	Post-graduate diploma/certificate	Other	$20,000 to $50,000
2	3	5	1	2	4	4	3	4	2	3	4	3	4	3	4	4	3	4	4	4	3	3	3	4	3	4	2	3	2	4	2	2	4	2	2	4	1	4	1	4	1	1	1	1	1	1	2	1	4	2	I strongly believe that getting vaccinated against Covid-19 is a bad thing to do	1	4	5	2	1	4	2	4	4	4	3	3	2	4	3	2	Definitely not			No	No	30-39	Female	Bachelor degree	European New Zealander	Less than $20,000
2	3	4	2	3	3	2	3	3	2	4	2	4	3	2	3	4	4	4	4	5	3	4	2	4	2	3	4	4	4	4	4	4	3	4	4	3	3	4	3	3	2	3	3	3	3	3	4	3	2	4	I havenâ€™t put much thought into getting vaccinated against Covid-19	3	3	4	3	3	3	3	3	4	3	3	2	3	4	3	3	Maybe	Not sure	No	Not sure	No	30-39	Female	Bachelor degree	Prefer not to say	Prefer not to say
1	1	4	1	1	1	1	1	2	1	4	1	4	2	2	3	2	5	4	4	4	4	4	4	5	4	4	3	5	4	4	3	4	2	3	4	2	2	2	3	2	3	4	3	4	3	2	4	4	2	3	I really think getting vaccinated against Covid-19 is the right thing to do	2	1	2	4	4	2	4	2	2	5	2	2	2	3	2	2	Probably	No		No	Yes	70 years and over	Female	Bachelor degree	European New Zealander	Prefer not to say
1	5	5	2	3	1	4	5	3	1	5	1	5	2	3	3	5	5	5	3	5	5	4	5	4	5	5	5	5	5	5	5	5	5	5	5	5	3	4	3	3	3	5	3	4	3	4	4	3	3	4	I really think getting vaccinated against Covid-19 is the right thing to do	4	3	5	3	4	3	3	3	4	4	3	4	3	3	3	3	Definitely	Yes	No	No	No	18-29	Female	Bachelor degree	Asian	$50,000 to $70,000
2	2	4	2	2	1	2	3	2	2	4	2	5	1	1	1	4	5	5	5	5	5	4	5	5	4	5	4	5	4	4	4	4	5	4	4	4	5	4	4	4	4	4	2	5	5	2	5	5	1	5	I really think getting vaccinated against Covid-19 is the right thing to do	3	2	2	4	5	2	4	2	2	4	2	2	2	2	2	3	Definitely	Yes	Yes	Yes	Yes	60-69	Female	Diploma (5-7)	European New Zealander	more than $100,000
4	4	4	4	4	4	4	4	4	4	4	4	4	4	5	4	4	5	5	4	4	5	4	4	5	4	4	4	4	5	4	5	4	5	5	4	4	4	4	5	5	5	4	5	4	4	4	4	4	4	4	I really think getting vaccinated against Covid-19 is the right thing to do	5	4	4	4	4	4	4	4	4	5	4	5	5	5	4	4	Probably	Yes	Yes	Yes	Yes	50-59	Male	Post-graduate diploma/certificate	European New Zealander	more than $100,000
2	1	5	1	2	1	3	2	2	1	4	2	4	2	2	2	2	4	4	4	5	4	4	4	4	4	4	3	4	4	4	3	4	4	3	4	4	3	4	3	3	3	4	3	3	4	3	4	4	2	4	I really think getting vaccinated against Covid-19 is the right thing to do	2	2	3	4	3	2	4	2	3	4	2	2	2	3	3	3	Probably	Not sure	Not sure	No	Yes	50-59	Female	Some or all of secondary school	European New Zealander	more than $100,000
1	1	5	1	2	1	2	4	1	1	5	2	2	4	3	4	5	3	4	4	4	4	4	4	4	4	4	2	4	2	5	4	4	2	4	4	5	5	5	5	5	5	5	1	5	5	1	5	5	1	5	I really think getting vaccinated against Covid-19 is the right thing to do	1	1	1	4	5	1	4	1	1	5	1	1	1	1	1	2	Definitely	Yes	Yes	No	No	70 years and over	Male	Some or all of secondary school	Other	$20,000 to $50,000
1	1	5	1	3	1	1	3	2	1	5	1	5	3	1	3	2	4	5	4	5	5	4	5	5	4	4	4	4	5	5	4	4	4	4	4	4	5	4	5	4	5	5	1	4	5	1	5	5	1	5	I really think getting vaccinated against Covid-19 is the right thing to do	2	1	1	4	5	1	5	1	1	5	1	2	2	1	1	3	Definitely	Yes	Yes	No	No	60-69	Male	Diploma (5-7)	European New Zealander	$70,000 to $100,000
1	5	5	1	2	3	3	3	4	2	5	4	5	3	3	4	5	5	3	3	3	3	3	5	3	3	3	3	3	3	3	3	3	3	3	3	3	3	3	3	3	3	3	3	3	3	3	3	3	3	3	I really think getting vaccinated against Covid-19 is the right thing to do	3	3	3	3	3	3	3	3	3	3	3	3	3	3	3	3	Maybe	Not sure	No	No	No	18-29	Male	Certificate (1-6)	European New Zealander	Less than $20,000
3	4	4	4	4	4	4	5	5	4	4	4	4	5	3	5	4	4	4	4	3	5	4	3	4	3	4	4	5	4	4	3	4	3	5	5	3	4	4	4	3	5	5	4	4	4	4	4	4	4	4	It doesnâ€™t really matter to me whether or not I get vaccinated against Covid-19	4	4	5	3	3	4	4	4	4	5	4	4	5	5	4	4	Probably	Yes	Yes	No	Yes	30-39	Male	Post-graduate degree	Asian	$70,000 to $100,000
2	2	3	2	3	1	2	3	3	2	4	2	4	2	2	2	2	4	4	4	4	4	4	4	4	4	4	4	4	3	4	4	4	4	4	4	2	4	4	4	3	5	4	4	4	4	4	4	4	2	4	I really think getting vaccinated against Covid-19 is the right thing to do	3	2	3	3	4	2	3	2	2	4	2	2	2	3	3	2	Definitely	Yes	Not sure	No	No	18-29	Female	Post-graduate diploma/certificate	European New Zealander	$70,000 to $100,000
2	2	4	1	2	1	3	4	1	2	4	5	5	2	2	2	3	5	4	5	5	4	4	4	5	3	5	5	5	4	5	4	4	2	4	5	2	4	4	3	4	4	3	3	4	3	3	3	3	2	3	I really think getting vaccinated against Covid-19 is the right thing to do	2	2	2	4	2	2	3	2	3	4	3	3	2	3	2	3	Maybe	Not sure	Not sure	No	No	50-59	Female	Bachelor degree	MÄori	$50,000 to $70,000
1	1	5	1	2	1	1	3	2	1	4	1	4	2	2	3	2	4	4	5	4	4	4	4	5	4	4	4	5	4	4	5	4	4	4	4	3	3	4	4	3	4	4	3	4	4	2	4	4	2	4	I really think getting vaccinated against Covid-19 is the right thing to do	2	3	4	3	2	3	3	3	3	4	2	3	2	3	2	3	Maybe	Not sure	Not sure	No	Not sure	40-49	Female	Diploma (5-7)	European New Zealander	Prefer not to say
2	2	4	2	2	1	2	3	3	2	4	2	4	3	2	4	3	4	4	4	4	4	4	4	4	4	4	4	4	4	4	3	4	4	4	4	4	4	4	4	3	3	4	2	3	4	2	4	4	2	4	I really think getting vaccinated against Covid-19 is the right thing to do	2	2	2	4	4	2	3	2	2	4	2	2	2	2	2	2	Definitely	Yes	Yes	No	Yes	60-69	Female	Some or all of secondary school	European New Zealander	$20,000 to $50,000
1	2	4	1	1	1	2	2	4	1	4	1	4	2	2	2	4	4	5	5	5	5	4	4	5	4	4	5	5	5	5	3	5	4	3	5	5	4	5	3	4	3	3	4	3	3	4	4	3	3	3	I am not really sure if getting vaccinated against Covid-19 is the best way to go	3	3	3	3	3	3	4	1	3	5	5	2	2	4	4	2	Maybe	No		No	No	40-49	Female	Post-graduate degree	Prefer not to say	more than $100,000
1	2	5	2	3	1	2	2	2	1	4	1	3	3	2	4	4	3	3	4	4	3	3	4	3	4	4	2	3	3	4	3	3	5	3	4	4	5	3	5	5	5	5	1	3	5	1	5	5	1	5	I really think getting vaccinated against Covid-19 is the right thing to do	2	1	2	5	3	2	5	1	1	4	3	1	2	1	2	3	Definitely	Yes	Yes	No	No	70 years and over	Female	Bachelor degree	European New Zealander	$20,000 to $50,000
2	1	5	1	2	1	1	3	1	1	5	4	2	2	2	2	1	4	5	5	5	5	5	5	5	4	4	4	5	4	4	4	5	4	4	5	4	5	4	4	4	4	4	4	4	4	5	4	4	2	4	It doesnâ€™t really matter to me whether or not I get vaccinated against Covid-19	5	4	2	4	4	2	5	2	2	4	2	2	2	4	2	2	Probably	Not sure	No	No	No	30-39	Female	Bachelor degree	European New Zealander	$70,000 to $100,000
1	1	5	1	1	1	1	4	4	1	5	1	5	1	1	1	1	5	5	5	5	4	4	2	5	3	4	5	5	5	5	5	5	4	5	5	4	2	5	2	5	4	2	4	4	2	5	3	3	3	2	I am not really sure if getting vaccinated against Covid-19 is the best way to go	1	2	4	2	2	2	2	3	5	5	5	2	2	5	5	2	Probably not			No	No	18-29	Female	Bachelor degree	European New Zealander	$20,000 to $50,000
3	3	3	3	3	3	4	3	3	3	3	2	4	3	2	2	3	4	4	4	4	4	4	4	4	4	4	4	4	4	3	3	4	4	4	4	3	4	4	4	4	4	4	4	4	4	4	4	4	2	4	I really think getting vaccinated against Covid-19 is the right thing to do	4	3	3	3	3	3	2	2	3	4	3	3	4	3	3	4	Probably	Not sure	Yes	No	No	60-69	Male	Certificate (1-6)	European New Zealander	$70,000 to $100,000
1	1	5	1	1	1	1	3	1	1	5	5	5	2	1	1	3	5	5	5	5	4	3	3	5	4	4	5	5	5	5	5	5	5	5	5	4	4	5	5	5	5	5	4	5	5	4	5	5	1	4	I really think getting vaccinated against Covid-19 is the right thing to do	1	1	3	3	3	1	4	1	1	5	1	1	1	5	3	1	Probably	No		No	No	30-39	Female	Diploma (5-7)	European New Zealander	$70,000 to $100,000
3	3	5	3	2	3	2	3	3	2	3	2	3	3	3	3	3	3	3	3	3	3	3	3	3	3	3	3	3	3	3	3	3	3	3	3	3	3	3	3	3	3	3	3	3	3	3	3	3	3	3	I really think getting vaccinated against Covid-19 is the right thing to do	3	3	3	3	3	3	3	3	3	3	3	3	3	3	3	3	Definitely	Yes	Yes	No	No	30-39	Male	Certificate (1-6)	European New Zealander	more than $100,000
2	3	5	2	2	2	4	2	4	2	4	5	3	3	4	4	4	3	4	4	4	3	3	2	4	3	3	3	3	2	3	2	3	4	2	2	4	2	4	1	3	3	1	4	2	2	4	2	3	3	1	I am not really sure if getting vaccinated against Covid-19 is the best way to go	1	3	4	2	1	3	2	3	4	4	3	3	2	3	3	2	Definitely not			Yes	Yes	60-69	Female	Diploma (5-7)	European New Zealander	Prefer not to say
3	1	5	1	2	1	1	3	1	2	3	1	5	1	1	1	2	5	4	5	5	5	5	4	5	4	4	5	5	5	5	5	5	3	4	5	3	4	3	5	3	4	5	2	4	5	2	5	5	1	5	I really think getting vaccinated against Covid-19 is the right thing to do	2	1	2	3	3	2	4	1	2	5	2	1	3	3	2	3	Definitely	Yes	Yes	No	Yes	30-39	Female	Diploma (5-7)	European New Zealander	Prefer not to say
2	2	5	2	3	1	2	3	1	2	3	2	5	1	2	2	2	5	4	4	5	5	4	4	4	4	5	5	5	4	4	4	5	5	4	5	5	3	5	2	4	2	3	4	2	3	5	3	3	2	4	I am not really sure if getting vaccinated against Covid-19 is the best way to go	3	2	4	2	1	2	3	2	4	5	3	1	4	5	3	3	Probably	No		No	No	18-29	Female	Some or all of secondary school	European New Zealander	$70,000 to $100,000
2	3	4	2	4	2	3	3	3	2	3	3	4	3	2	3	3	4	4	4	4	3	3	4	4	4	4	3	4	3	3	3	4	3	3	4	3	3	3	3	3	3	3	3	3	3	3	3	3	3	3	I havenâ€™t put much thought into getting vaccinated against Covid-19	3	3	3	3	2	3	3	3	3	4	3	3	3	3	3	3	Maybe	Not sure	Not sure	Yes	Yes	40-49	Male	Bachelor degree	European New Zealander	Less than $20,000
1	1	5	1	3	1	1	4	1	1	4	1	5	1	1	1	2	5	5	5	5	5	5	4	5	5	5	4	5	5	2	4	5	4	5	5	4	4	5	4	4	4	5	2	4	5	4	5	5	1	5	I really think getting vaccinated against Covid-19 is the right thing to do	3	1	2	4	3	1	1	1	1	5	1	1	4	2	1	2	Definitely	Yes	Yes	No	No	70 years and over	Male	Certificate (1-6)	European New Zealander	Prefer not to say
2	2	4	2	3	1	2	3	3	2	4	1	4	2	2	3	2	5	5	5	5	4	4	4	5	4	4	5	5	4	3	3	5	4	3	4	4	3	4	3	3	3	4	4	4	4	4	4	4	3	4	I am not really sure if getting vaccinated against Covid-19 is the best way to go	3	2	2	3	3	2	4	2	3	5	2	2	3	4	3	3	Maybe	Not sure	Not sure	Yes	Yes	40-49	Female	Some or all of secondary school	European New Zealander	Less than $20,000
1	5	5	1	1	2	5	3	3	1	5	1	5	1	1	1	1	5	5	5	5	5	5	5	5	5	5	5	5	5	1	5	5	1	5	5	1	5	5	5	1	5	5	1	5	5	1	5	5	1	5	I really think getting vaccinated against Covid-19 is the right thing to do	4	1	1	5	5	1	1	1	1	5	1	1	1	1	1	1	Definitely	Yes	No	No	No	40-49	Female	Bachelor degree	Asian	$70,000 to $100,000
3	2	3	2	3	1	1	3	3	2	3	2	4	4	2	4	4	5	4	4	5	5	5	4	4	4	4	4	4	5	4	4	5	4	4	4	5	5	5	5	2	4	5	2	4	5	2	5	5	1	5	I really think getting vaccinated against Covid-19 is the right thing to do	4	2	2	4	4	2	4	2	2	4	2	2	3	2	2	4	Definitely	Yes	Yes	No	No	70 years and over	Female	Some or all of secondary school	European New Zealander	$20,000 to $50,000
1	1	5	1	3	1	1	3	3	1	4	2	5	4	1	3	3	5	5	5	5	5	5	4	5	4	5	5	5	4	5	5	5	4	5	4	4	3	5	3	3	4	3	5	4	3	4	3	3	2	3	I am not really sure if getting vaccinated against Covid-19 is the best way to go	1	3	4	4	1	4	4	3	4	5	3	2	2	5	3	4	Maybe	No		No	Yes	60-69	Female	Certificate (1-6)	European New Zealander	$20,000 to $50,000
1	1	5	1	2	1	1	2	3	1	5	1	4	5	2	3	3	5	5	5	4	3	5	2	5	3	5	4	4	4	4	4	4	4	4	4	4	4	4	4	4	4	4	4	4	4	4	5	5	1	5	I really think getting vaccinated against Covid-19 is the right thing to do	2	1	1	4	5	1	4	1	1	5	1	1	3	1	1	5	Definitely	Yes	Yes	No	No	40-49	Female	Post-graduate degree	Other	$50,000 to $70,000
2	2	4	2	2	1	2	1	3	2	3	2	2	2	2	4	4	4	4	4	4	4	4	4	3	3	4	2	4	3	5	4	4	2	4	4	2	2	4	2	3	4	3	3	4	2	4	4	4	2	3	It doesnâ€™t really matter to me whether or not I get vaccinated against Covid-19	3	2	4	4	2	2	4	2	3	5	2	2	2	2	2	2	Probably	Not sure	No	No	Yes	60-69	Male	Post-graduate diploma/certificate	European New Zealander	more than $100,000
2	4	3	4	4	1	2	1	3	4	3	2	3	2	5	3	5	3	3	3	3	3	3	2	3	3	3	3	2	3	2	3	3	3	3	2	3	1	1	1	5	3	1	2	3	1	3	2	2	5	1	I am not really sure if getting vaccinated against Covid-19 is the best way to go	3	3	3	3	1	3	2	3	3	1	5	3	3	3	3	3	Maybe	Not sure	Not sure	No	Yes	18-29	Female	Certificate (1-6)	European New Zealander	$50,000 to $70,000
2	1	4	1	1	1	1	1	2	1	1	1	4	2	1	4	4	4	4	4	4	4	4	4	4	4	4	4	4	3	4	4	4	4	4	4	4	3	4	3	4	4	3	4	3	3	4	4	4	2	4	I really think getting vaccinated against Covid-19 is the right thing to do	2	2	2	3	4	2	4	1	3	4	2	2	2	3	2	2	Probably	No		No	No	30-39	Male	Bachelor degree	Other	more than $100,000
3	4	3	2	3	3	3	3	4	1	3	2	5	3	3	3	4	5	3	5	5	4	5	4	4	4	4	4	4	4	4	3	5	4	3	3	4	3	3	3	3	3	3	3	3	3	3	3	4	3	4	I am not really sure if getting vaccinated against Covid-19 is the best way to go	3	3	2	3	3	3	3	2	3	3	3	3	3	3	3	3	Maybe	Not sure	Not sure	No	Not sure	50-59	Male	Some or all of secondary school	European New Zealander	$20,000 to $50,000
3	5	4	4	2	2	5	4	2	2	3	4	2	4	5	5	5	2	2	2	3	3	3	3	2	3	3	2	2	1	5	1	3	2	4	3	2	1	5	1	3	1	1	2	4	1	2	1	2	4	1	I havenâ€™t put much thought into getting vaccinated against Covid-19	1	3	4	3	1	4	2	4	5	3	5	3	1	5	5	3	Definitely not			Yes	Not sure	40-49	Male	Diploma (5-7)	European New Zealander	more than $100,000
1	3	4	1	2	1	2	3	1	2	3	2	4	2	2	2	2	4	4	4	4	4	4	4	4	4	4	4	4	4	3	4	4	4	4	4	4	4	4	3	3	4	4	3	4	4	4	4	4	2	4	I really think getting vaccinated against Covid-19 is the right thing to do	2	2	2	3	3	2	3	2	3	5	3	2	3	3	2	3	Probably	Yes	Not sure	No	No	60-69	Male	Diploma (5-7)	Other	more than $100,000
2	2	5	2	2	1	2	3	2	2	4	2	4	2	2	3	4	4	4	4	4	4	4	4	4	4	4	4	4	2	4	3	4	4	3	4	4	3	4	1	4	2	2	4	2	2	4	3	3	3	3	I am not really sure if getting vaccinated against Covid-19 is the best way to go	4	2	5	3	3	3	4	3	3	5	3	3	1	4	3	1	Maybe	No		Yes	Yes	40-49	Female	Some or all of secondary school	European New Zealander	$70,000 to $100,000
1	1	5	1	3	1	1	3	4	3	2	3	4	4	3	4	4	4	3	3	3	3	3	3	3	4	3	4	3	3	3	3	4	3	3	4	3	4	4	4	4	3	4	2	4	4	2	4	4	2	4	I really think getting vaccinated against Covid-19 is the right thing to do	3	3	1	4	3	2	3	1	3	5	2	1	3	1	1	3	Definitely	Yes	Yes	No	Yes	70 years and over	Female	Some or all of secondary school	European New Zealander	$20,000 to $50,000
1	1	5	1	2	1	1	3	1	1	5	1	1	1	1	1	1	5	4	5	5	5	5	4	5	4	5	5	5	5	2	5	5	5	5	5	5	5	2	5	2	5	5	2	5	5	2	5	5	1	5	I really think getting vaccinated against Covid-19 is the right thing to do	2	1	1	4	2	1	5	1	1	5	1	1	2	1	1	2	Definitely	Yes	Yes	No	Yes	50-59	Female	Post-graduate diploma/certificate	European New Zealander	Prefer not to say
2	1	4	2	1	1	2	3	1	1	4	1	5	1	1	1	5	5	4	5	4	5	3	4	4	4	5	5	5	4	2	3	4	3	3	4	3	4	3	5	3	3	4	3	3	5	2	5	5	1	5	I really think getting vaccinated against Covid-19 is the right thing to do	5	1	2	4	4	2	4	2	2	5	2	3	2	2	2	3	Definitely	Yes	Yes	No	No	40-49	Male	Some or all of secondary school	European New Zealander	$50,000 to $70,000
5	5	5	5	5	5	5	5	5	5	5	5	5	5	5	5	5	5	5	5	5	5	5	5	5	5	5	5	5	5	5	5	5	5	5	5	5	5	5	5	5	5	5	5	5	5	5	5	5	5	5	I really think getting vaccinated against Covid-19 is the right thing to do	5	5	5	5	5	5	5	5	5	4	5	5	5	5	5	5	Definitely	Yes	Yes	Yes	Yes	30-39	Male	Post-graduate degree	European New Zealander	$20,000 to $50,000
3	2	5	2	3	1	2	3	3	2	5	1	4	2	2	2	3	5	3	4	4	4	4	4	4	4	4	4	4	3	3	3	4	4	4	3	4	5	3	3	5	3	4	2	5	5	2	5	5	1	5	I really think getting vaccinated against Covid-19 is the right thing to do	3	1	4	3	5	2	3	1	2	4	3	2	3	2	2	4	Definitely	Not sure	Not sure	No	No	70 years and over	Male	Certificate (1-6)	European New Zealander	$20,000 to $50,000
3	2	5	4	4	2	4	4	4	3	5	3	3	4	4	4	4	4	4	3	4	4	4	4	3	4	4	4	4	3	4	4	4	3	5	4	4	3	4	3	5	4	3	4	4	3	5	3	3	4	3	I am not really sure if getting vaccinated against Covid-19 is the best way to go	3	4	5	4	4	5	3	4	5	3	5	4	3	5	5	3	Probably not			Yes	Yes	30-39	Female	Bachelor degree	Asian	$50,000 to $70,000
2	2	4	2	2	2	3	2	3	2	4	4	4	3	3	3	4	4	3	4	4	4	4	3	4	3	4	3	3	3	3	3	4	4	2	4	4	3	3	2	3	3	2	4	2	2	4	3	3	3	2	I am not really sure if getting vaccinated against Covid-19 is the best way to go	2	3	4	3	1	2	3	3	4	3	3	3	2	4	3	3	Probably not			No	No	60-69	Male	Post-graduate diploma/certificate	European New Zealander	$20,000 to $50,000
1	1	5	1	1	1	1	3	3	1	2	1	5	3	1	3	3	5	4	4	5	5	4	4	4	4	4	5	5	4	5	3	5	5	5	5	5	4	5	3	4	3	5	2	3	3	2	5	5	1	5	I really think getting vaccinated against Covid-19 is the right thing to do	1	2	3	4	2	2	4	1	2	5	1	1	3	3	2	2	Definitely	Yes	Not sure	No	No	50-59	Male	Bachelor degree	European New Zealander	$20,000 to $50,000
3	1	5	1	5	1	1	3	3	1	5	2	5	1	1	1	1	5	5	5	5	5	5	5	5	5	5	5	5	5	5	5	5	5	5	5	5	4	5	5	5	5	5	4	5	4	4	4	5	1	5	I really think getting vaccinated against Covid-19 is the right thing to do	3	1	2	3	3	1	4	1	3	4	1	3	2	3	3	3	Definitely	Yes	Yes	No	No	50-59	Male	Some or all of secondary school	European New Zealander	Prefer not to say
1	2	4	1	2	1	3	3	2	1	5	2	5	2	2	3	1	5	4	4	5	5	4	4	4	4	4	5	5	4	5	3	5	2	4	5	2	4	4	5	2	3	5	2	4	5	1	5	5	1	5	I really think getting vaccinated against Covid-19 is the right thing to do	3	1	1	3	4	2	3	1	2	5	2	1	3	2	2	3	Definitely	Yes	Yes	No	No	70 years and over	Male	Certificate (1-6)	European New Zealander	$70,000 to $100,000
3	1	4	2	3	1	2	2	3	1	4	1	4	2	1	2	2	4	4	4	4	4	4	4	4	4	4	4	5	4	4	4	4	4	4	4	4	4	4	4	4	4	4	2	4	4	2	5	5	1	5	I really think getting vaccinated against Covid-19 is the right thing to do	2	1	2	4	5	1	2	1	2	4	2	1	3	1	1	3	Definitely	Yes	Yes	No	No	70 years and over	Male	Post-graduate diploma/certificate	European New Zealander	$20,000 to $50,000
1	1	4	2	3	3	2	3	5	3	3	4	4	4	4	5	5	4	5	4	4	5	4	4	5	4	4	5	4	4	3	3	4	5	3	5	4	5	4	5	4	4	4	4	4	4	5	4	5	5	4	I am not really sure if getting vaccinated against Covid-19 is the best way to go	4	4	4	5	4	3	5	4	4	5	3	5	4	5	4	5	Definitely	Yes	Yes	No	No	30-39	Male	Bachelor degree	European New Zealander	$70,000 to $100,000
2	1	4	2	1	1	1	4	1	1	5	2	4	4	1	5	4	5	4	4	4	3	4	4	4	4	5	5	5	4	5	4	4	4	4	5	4	5	5	5	2	4	4	5	5	4	5	4	4	4	5	I really think getting vaccinated against Covid-19 is the right thing to do	2	5	5	4	4	4	4	2	4	4	4	4	3	4	4	4	Probably	Yes	Yes	No	No	30-39	Female	Diploma (5-7)	European New Zealander	$70,000 to $100,000
1	3	4	1	1	1	4	4	1	1	1	4	4	4	3	4	4	4	4	4	4	4	4	4	4	4	4	3	3	3	3	3	4	4	4	3	4	3	4	3	2	4	4	2	4	3	2	5	5	1	5	I really think getting vaccinated against Covid-19 is the right thing to do	2	1	4	4	4	2	4	2	3	5	1	1	2	3	2	1	Definitely	Yes	No	No	Not sure	30-39	Male	Bachelor degree	European New Zealander	Prefer not to say
2	3	5	2	3	2	5	3	3	2	5	4	4	2	2	2	2	5	4	5	5	5	5	5	5	5	5	4	5	5	4	4	5	4	4	5	4	4	4	5	4	4	5	2	4	4	2	5	5	1	5	I really think getting vaccinated against Covid-19 is the right thing to do	3	1	4	3	3	1	3	2	2	5	3	2	3	2	3	3	Probably	Yes	Not sure	No	No	70 years and over	Male	Some or all of secondary school	European New Zealander	$20,000 to $50,000
5	1	4	1	2	2	2	4	3	2	5	2	4	2	1	2	2	4	4	4	4	4	4	4	4	4	4	5	5	4	5	4	4	4	4	4	4	4	4	2	4	4	4	2	4	2	2	4	4	1	4	I really think getting vaccinated against Covid-19 is the right thing to do	2	2	2	2	3	2	3	2	2	4	2	2	2	3	3	3	Probably	Not sure	Not sure	No	No	30-39	Male	Bachelor degree	European New Zealander	$50,000 to $70,000
2	2	4	2	3	2	2	2	4	2	4	2	4	2	2	3	2	4	4	4	4	4	4	2	4	2	4	3	4	4	4	3	4	2	4	4	2	3	4	4	4	4	4	2	4	4	2	4	4	2	4	I really think getting vaccinated against Covid-19 is the right thing to do	3	2	4	3	4	2	3	2	3	4	2	2	2	3	3	2	Probably	Yes	Not sure	Yes	Yes	60-69	Male	Diploma (5-7)	European New Zealander	$70,000 to $100,000
2	2	4	2	3	2	2	2	2	2	4	2	4	3	1	4	4	3	4	4	4	3	4	4	4	4	4	3	4	4	4	3	4	4	3	4	4	3	4	4	4	4	4	2	3	4	2	4	4	1	4	I really think getting vaccinated against Covid-19 is the right thing to do	3	1	2	3	3	2	3	2	2	4	3	2	3	2	2	3	Probably	Yes	Yes	No	No	70 years and over	Male	Bachelor degree	European New Zealander	Prefer not to say
2	2	5	1	3	1	1	2	2	1	5	2	4	2	2	2	3	5	4	5	5	5	4	4	4	5	5	5	5	4	2	3	5	4	4	5	4	5	3	4	3	3	5	2	4	4	2	4	4	2	5	I really think getting vaccinated against Covid-19 is the right thing to do	3	2	2	4	2	2	4	1	2	4	2	2	2	2	1	3	Definitely	Yes	Yes	No	Yes	50-59	Male	Some or all of secondary school	MÄori	more than $100,000
4	4	5	5	4	5	5	5	5	5	4	4	5	5	4	4	3	3	2	4	3	5	3	4	2	4	5	4	5	3	4	2	4	3	4	5	3	3	4	5	3	3	4	4	5	2	4	4	3	5	4	It doesnâ€™t really matter to me whether or not I get vaccinated against Covid-19	5	4	3	5	3	3	2	3	4	5	4	4	5	4	4	4	Probably	Yes	No	Yes	No	40-49	Male	Post-graduate degree	MÄori	more than $100,000
3	2	5	2	3	2	2	3	2	2	5	3	5	5	3	4	4	5	4	5	5	4	4	5	4	4	5	5	5	4	3	5	5	5	4	5	4	5	5	5	5	5	5	5	5	5	5	5	5	5	5	I really think getting vaccinated against Covid-19 is the right thing to do	3	4	3	5	5	2	3	2	3	5	2	3	3	4	4	3	Definitely	Yes	Not sure	No	No	40-49	Male	Certificate (1-6)	European New Zealander	$20,000 to $50,000
3	2	2	2	2	2	3	3	3	2	4	2	5	4	5	4	3	4	4	3	5	4	3	3	4	4	3	4	4	3	3	4	3	5	5	5	3	4	5	4	5	3	5	4	4	4	5	5	5	2	5	I really think getting vaccinated against Covid-19 is the right thing to do	3	2	4	2	3	2	3	2	3	3	3	3	2	3	3	3	Definitely	Yes	Yes	No	No	40-49	Male	Diploma (5-7)	European New Zealander	$50,000 to $70,000
1	2	4	2	3	1	2	1	1	2	3	1	5	4	3	4	3	5	4	4	5	4	4	3	4	4	5	4	4	4	5	4	4	4	4	4	4	4	5	4	3	4	4	2	4	4	2	5	5	1	5	I really think getting vaccinated against Covid-19 is the right thing to do	3	2	3	4	5	2	4	1	2	5	2	2	2	1	1	3	Definitely	Yes	Yes	No	No	70 years and over	Male	Prefer not to say	Other	Prefer not to say
3	4	4	1	2	1	1	3	2	1	4	1	4	2	1	2	2	5	2	4	4	4	3	2	4	4	4	3	4	2	4	4	3	2	4	2	4	3	3	2	4	5	4	2	5	4	2	5	5	1	5	I really think getting vaccinated against Covid-19 is the right thing to do	2	1	1	3	5	2	3	1	1	5	1	1	2	2	1	2	Definitely	Yes	Yes	No	No	30-39	Male	Diploma (5-7)	European New Zealander	Less than $20,000
3	4	4	2	3	2	4	4	5	2	4	4	3	4	3	4	4	3	2	3	4	3	3	3	3	3	3	2	2	2	4	3	3	2	3	3	2	3	3	2	3	3	3	2	3	3	2	4	4	2	4	It doesnâ€™t really matter to me whether or not I get vaccinated against Covid-19	2	2	3	3	2	2	3	2	3	5	3	2	4	3	2	3	Probably	No		No	No	40-49	Male	Some or all of secondary school	European New Zealander	Prefer not to say
1	1	3	1	1	1	5	1	5	1	3	1	5	5	1	3	3	5	5	5	4	4	4	4	5	4	5	5	5	5	4	4	5	4	4	5	3	5	4	5	3	5	5	5	4	5	4	5	5	1	5	I really think getting vaccinated against Covid-19 is the right thing to do	2	2	5	3	5	1	3	1	1	5	3	3	1	5	3	1	Definitely	Yes	No	No	No	30-39	Male	Bachelor degree	Asian	more than $100,000
1	1	5	1	3	1	1	5	1	1	3	1	5	1	1	1	1	5	5	5	5	5	4	3	5	4	5	5	3	5	2	5	5	2	5	5	1	5	3	5	3	5	5	2	5	5	2	5	5	1	5	I really think getting vaccinated against Covid-19 is the right thing to do	1	1	1	3	5	1	5	1	2	5	5	1	2	1	3	3	Definitely	Yes	Yes	No	No	50-59	Male	Certificate (1-6)	European New Zealander	more than $100,000
2	1	5	1	1	1	1	2	1	2	4	5	5	1	1	1	3	5	5	5	5	4	5	4	5	5	5	4	5	4	3	4	5	5	4	5	5	3	4	4	5	4	4	2	4	4	3	5	5	1	5	I really think getting vaccinated against Covid-19 is the right thing to do	3	2	2	5	3	2	5	1	2	4	3	1	3	3	2	3	Definitely	Yes	Yes	No	No	40-49	Male	Certificate (1-6)	European New Zealander	$20,000 to $50,000
1	1	5	1	3	1	1	5	3	1	4	1	5	1	1	1	1	4	4	4	4	4	4	4	4	4	4	3	4	3	3	4	4	4	4	4	2	3	3	3	3	4	4	2	4	4	2	5	5	1	5	I really think getting vaccinated against Covid-19 is the right thing to do	3	2	3	4	3	2	4	1	2	5	2	1	3	3	2	3	Definitely	Yes	Not sure	No	No	40-49	Male	Bachelor degree	European New Zealander	more than $100,000
2	2	4	2	4	3	3	3	4	1	4	3	2	3	4	5	5	2	4	4	3	3	4	2	2	4	1	2	2	2	1	2	3	5	2	2	5	1	1	1	1	1	1	5	1	1	5	2	2	4	1	I strongly believe that getting vaccinated against Covid-19 is a bad thing to do	1	4	4	3	1	5	3	4	5	5	3	5	1	3	5	1	Definitely not			No	No	40-49	Male	Diploma (5-7)	European New Zealander	Less than $20,000
2	2	4	2	3	3	4	3	3	2	4	3	3	2	3	3	4	5	4	4	4	4	4	4	4	4	4	3	4	4	4	4	4	5	4	4	3	2	4	3	5	3	3	5	4	2	4	3	3	3	3	I am not really sure if getting vaccinated against Covid-19 is the best way to go	1	3	3	1	1	3	3	3	4	5	3	3	1	3	4	1	Probably not			No	Not sure	50-59	Female	Certificate (1-6)	European New Zealander	Prefer not to say
1	2	5	2	3	1	2	2	3	2	3	2	4	1	1	4	4	4	5	5	5	5	4	4	5	4	5	5	4	4	4	4	4	4	4	4	5	2	4	3	4	3	2	4	3	3	5	4	3	2	3	I am not really sure if getting vaccinated against Covid-19 is the best way to go	3	2	5	3	1	5	4	3	4	5	3	2	3	5	3	3	Maybe	No		No	No	50-59	Female	Diploma (5-7)	European New Zealander	Less than $20,000
1	1	1	1	1	1	1	3	2	1	1	1	4	4	1	2	4	4	4	4	4	4	4	4	4	4	4	4	4	4	3	4	4	4	4	4	4	3	4	4	4	4	3	4	4	4	4	3	3	2	3	I havenâ€™t put much thought into getting vaccinated against Covid-19	2	4	4	4	4	4	4	4	4	4	4	4	4	4	3	4	Maybe	Not sure	No	No	No	60-69	Female	Post-graduate degree	Asian	$50,000 to $70,000
3	2	4	2	3	3	3	2	3	1	3	3	4	3	3	3	4	4	4	4	4	4	3	4	3	2	4	4	3	2	3	3	3	4	1	4	3	3	5	2	5	1	2	3	1	2	5	3	3	3	3	It doesnâ€™t really matter to me whether or not I get vaccinated against Covid-19	2	3	3	3	2	2	3	2	4	4	4	3	2	3	3	3	Probably not			No	No	18-29	Female	Post-graduate diploma/certificate	Pacific Islander	$20,000 to $50,000
1	1	5	1	1	1	1	3	1	1	3	2	4	2	3	2	5	4	4	4	5	4	4	4	4	4	4	4	4	4	4	3	4	4	3	4	4	4	3	4	3	3	4	2	3	4	3	5	5	1	5	I really think getting vaccinated against Covid-19 is the right thing to do	2	1	2	5	3	1	5	1	1	5	1	1	1	1	2	4	Definitely	Yes	Yes	No	No	60-69	Male	Post-graduate diploma/certificate	Other	$50,000 to $70,000
1	1	5	1	1	1	2	1	2	1	5	2	4	2	1	2	4	5	4	5	5	4	4	2	5	4	4	4	4	4	4	4	5	2	4	4	2	3	4	4	4	4	4	4	4	4	2	5	5	1	4	I really think getting vaccinated against Covid-19 is the right thing to do	2	2	2	4	4	2	4	1	2	5	2	1	2	2	2	2	Definitely	Yes	Not sure	No	No	70 years and over	Female	Diploma (5-7)	European New Zealander	$20,000 to $50,000
2	2	4	2	2	2	2	3	2	2	4	3	4	3	2	3	4	4	4	4	4	4	4	4	4	4	4	4	4	4	4	4	4	4	4	4	4	4	4	4	4	4	4	4	3	3	4	4	4	2	4	I really think getting vaccinated against Covid-19 is the right thing to do	3	3	4	3	3	2	3	2	4	5	3	2	3	5	3	2	Probably	Not sure	No	Not sure	Not sure	18-29	Female	Some or all of secondary school	European New Zealander	Less than $20,000
3	3	4	2	3	2	3	4	4	2	4	3	3	4	3	3	4	4	3	3	3	4	4	4	4	2	4	4	3	3	3	4	4	4	3	4	4	3	3	3	3	3	3	3	3	3	3	3	3	3	3	I am not really sure if getting vaccinated against Covid-19 is the best way to go	3	3	3	3	3	3	3	3	3	3	3	3	3	3	3	3	Maybe	Not sure	Not sure	No	Yes	40-49	Male	Diploma (5-7)	Asian	$70,000 to $100,000
2	4	4	2	3	3	4	1	5	4	3	3	2	3	4	4	4	2	2	2	2	2	2	2	2	2	3	2	2	2	5	2	2	3	2	2	2	2	5	2	3	2	3	3	2	2	3	3	3	3	3	I havenâ€™t put much thought into getting vaccinated against Covid-19	2	3	3	3	1	4	3	3	4	4	4	4	2	4	3	2	Maybe	Not sure	No	No	Yes	50-59	Male	Diploma (5-7)	European New Zealander	$50,000 to $70,000
1	2	5	2	3	1	2	3	3	2	5	1	5	1	1	1	3	5	5	5	5	5	5	5	5	5	5	5	5	4	5	5	5	4	4	5	5	4	3	5	3	4	5	2	4	4	1	5	5	1	5	I really think getting vaccinated against Covid-19 is the right thing to do	3	1	2	3	5	2	3	2	2	5	3	2	3	3	2	3	Definitely	Yes	Yes	No	No	40-49	Male	Post-graduate diploma/certificate	MÄori	Prefer not to say
2	2	4	2	3	3	4	3	3	2	2	4	3	2	2	2	2	5	5	5	5	5	5	5	5	5	5	4	4	4	4	3	4	5	4	4	5	2	2	2	2	2	2	4	2	2	4	2	2	3	2	I am not really sure if getting vaccinated against Covid-19 is the best way to go	3	3	4	4	1	3	3	3	4	5	3	4	2	4	4	2	Maybe	No		Yes	Yes	50-59	Male	Bachelor degree	European New Zealander	$70,000 to $100,000
1	1	5	1	2	1	1	2	4	1	5	1	3	4	2	2	2	3	4	3	4	2	4	4	4	4	4	5	4	3	2	4	5	5	4	5	4	5	4	5	4	4	5	4	4	5	4	5	5	1	5	I really think getting vaccinated against Covid-19 is the right thing to do	1	1	5	4	5	1	5	1	2	5	2	1	1	4	2	2	Definitely	Yes	Yes	No	Yes	50-59	Female	Bachelor degree	Asian	more than $100,000
1	2	4	2	2	2	2	2	4	2	4	2	5	2	2	2	2	4	4	4	4	4	4	4	4	4	4	4	4	4	4	3	4	2	4	4	3	4	3	4	2	3	4	2	3	4	2	4	4	2	4	I really think getting vaccinated against Covid-19 is the right thing to do	3	2	3	4	4	2	4	2	2	4	2	2	3	2	2	4	Definitely	Yes	Yes	No	No	60-69	Female	Some or all of secondary school	European New Zealander	$20,000 to $50,000
2	1	4	2	3	1	1	3	3	2	4	1	5	1	1	2	3	5	5	5	5	4	4	3	5	5	4	5	5	5	4	4	5	5	4	5	5	3	5	3	5	4	5	4	4	5	4	5	5	1	5	I really think getting vaccinated against Covid-19 is the right thing to do	1	2	2	3	3	2	3	3	3	5	1	1	3	3	3	3	Probably	Yes	Yes	No	No	30-39	Female	Post-graduate degree	Other	$70,000 to $100,000
2	2	4	2	3	2	4	2	4	2	3	2	4	4	2	3	4	4	4	4	4	4	4	4	4	4	4	3	4	3	5	2	4	4	2	4	4	3	4	2	4	2	2	4	3	2	4	3	3	2	3	I am not really sure if getting vaccinated against Covid-19 is the best way to go	3	2	4	3	2	3	3	3	4	5	2	2	3	4	4	3	Maybe	No		Yes	Yes	40-49	Female	Post-graduate diploma/certificate	European New Zealander	more than $100,000
2	2	4	2	3	1	2	3	2	2	4	2	5	3	2	2	2	4	4	4	4	4	4	4	4	4	4	5	5	4	2	5	4	2	3	4	2	4	4	4	2	3	4	2	4	4	2	4	4	2	4	I really think getting vaccinated against Covid-19 is the right thing to do	2	2	2	3	4	2	4	2	2	4	2	2	2	2	2	2	Definitely	Yes	Yes	No	No	30-39	Female	Bachelor degree	European New Zealander	$20,000 to $50,000
2	2	4	2	2	1	2	2	3	1	5	1	5	4	1	2	4	4	3	4	5	5	3	2	4	4	4	5	4	3	4	4	5	4	4	5	5	3	4	2	4	4	2	4	4	2	4	4	4	3	2	I am not really sure if getting vaccinated against Covid-19 is the best way to go	3	2	4	4	2	4	3	2	4	5	4	2	3	4	3	3	Maybe	Not sure	No	No	No	30-39	Male	Some or all of secondary school	European New Zealander	more than $100,000
2	5	4	2	2	4	2	2	4	2	2	4	4	4	4	4	5	5	5	5	5	5	5	5	4	5	5	5	5	5	5	5	5	3	5	4	5	2	5	2	4	2	2	2	2	4	4	2	2	2	2	I strongly believe that getting vaccinated against Covid-19 is a bad thing to do	3	2	5	4	2	2	5	2	5	4	5	5	5	2	5	3	Probably	Yes	Yes	No	No	Prefer not to say	Prefer not to say	Prefer not to say	Pacific Islander	Less than $20,000
5	4	4	4	4	4	4	4	4	5	5	4	4	4	4	4	4	4	4	4	5	4	4	4	4	4	4	4	4	4	4	4	4	4	4	4	4	4	4	4	4	4	4	4	4	4	4	4	4	4	4	It doesnâ€™t really matter to me whether or not I get vaccinated against Covid-19	4	4	4	4	4	4	4	4	4	4	4	4	4	4	4	4	Probably	Yes	Yes	Yes	Yes	40-49	Male	Post-graduate degree	Asian	$70,000 to $100,000
1	2	5	1	1	1	2	4	2	2	5	2	4	4	2	2	4	5	5	5	5	5	5	5	5	5	5	4	5	4	5	4	4	4	4	4	4	4	4	4	4	4	5	3	4	4	4	5	5	1	5	I really think getting vaccinated against Covid-19 is the right thing to do	2	2	2	4	4	2	3	1	2	5	2	2	3	5	2	3	Definitely	Yes	Yes	No	No	60-69	Male	Bachelor degree	European New Zealander	more than $100,000
3	2	4	2	3	1	2	2	3	2	4	2	4	2	3	3	4	4	4	4	4	4	3	4	4	3	4	4	4	4	3	3	4	4	4	4	4	4	4	4	3	4	4	2	4	4	2	4	4	2	4	I really think getting vaccinated against Covid-19 is the right thing to do	3	2	2	4	3	2	4	2	2	4	2	2	2	2	2	2	Definitely	Yes	Yes	No	No	70 years and over	Female	Diploma (5-7)	European New Zealander	Prefer not to say
1	1	4	1	4	1	1	4	1	1	1	1	4	3	2	3	4	4	4	4	4	4	4	4	4	3	4	4	4	4	4	4	4	4	4	4	4	4	4	4	4	4	4	4	4	4	4	4	4	4	4	I really think getting vaccinated against Covid-19 is the right thing to do	3	4	2	4	4	4	4	2	3	4	4	3	3	2	3	2	Probably	Yes	Yes	No	No	18-29	Female	Some or all of secondary school	Asian	$20,000 to $50,000
3	2	5	3	2	1	2	1	3	2	4	2	5	2	1	1	2	5	4	3	4	5	4	3	4	4	3	4	5	3	5	4	5	4	4	5	4	4	2	3	1	4	5	3	4	4	3	5	5	1	5	I really think getting vaccinated against Covid-19 is the right thing to do	3	2	2	3	3	1	2	2	2	4	2	1	3	1	1	3	Definitely	Yes	Yes	No	Not sure	60-69	Male	Certificate (1-6)	European New Zealander	$70,000 to $100,000
2	2	4	2	4	1	2	3	2	2	3	2	4	2	2	2	2	4	4	4	4	4	4	4	4	4	4	4	4	3	4	3	3	4	3	3	4	4	4	4	4	4	4	2	4	4	2	5	5	1	5	I really think getting vaccinated against Covid-19 is the right thing to do	3	2	2	3	3	2	3	2	2	4	2	2	2	2	2	4	Definitely	Yes	Yes	No	No	18-29	Female	Bachelor degree	European New Zealander	more than $100,000
2	1	5	1	3	2	4	2	4	2	4	2	4	4	3	4	4	4	4	3	4	4	4	4	2	4	4	4	2	3	2	2	4	2	2	4	4	5	2	4	2	2	4	2	2	4	2	5	5	2	4	I really think getting vaccinated against Covid-19 is the right thing to do	4	2	2	3	4	2	4	2	2	4	2	2	3	2	2	3	Definitely	Yes	Yes	No	No	30-39	Female	Certificate (1-6)	European New Zealander	more than $100,000
2	2	4	2	3	2	2	2	2	2	3	2	3	3	3	3	3	4	3	4	4	4	4	4	4	4	4	4	4	3	4	4	4	4	4	4	4	1	4	1	4	4	2	3	3	1	3	2	2	4	2	I strongly believe that getting vaccinated against Covid-19 is a bad thing to do	3	4	4	2	1	2	3	4	5	3	5	2	2	3	5	2	Definitely not			Yes	Yes	40-49	Female	Post-graduate degree	European New Zealander	$20,000 to $50,000
3	2	5	1	3	1	2	3	5	3	5	1	5	1	1	3	5	5	3	4	4	5	3	5	4	3	4	3	5	3	5	3	3	3	3	3	3	3	5	3	3	3	5	3	3	3	3	5	5	1	5	I really think getting vaccinated against Covid-19 is the right thing to do	4	3	5	3	5	1	3	3	4	5	1	3	3	5	4	3	Probably	No		Not sure	No	30-39	Male	Diploma (5-7)	Pacific Islander	Prefer not to say
1	2	5	2	2	1	2	5	1	2	4	3	4	1	1	1	1	5	4	5	5	5	5	3	5	4	5	4	5	4	5	4	4	2	5	4	4	3	3	2	4	3	3	3	3	3	3	3	3	4	3	I am not really sure if getting vaccinated against Covid-19 is the best way to go	1	3	3	3	1	3	4	2	3	4	3	2	2	3	3	3	Maybe	No		Not sure	Not sure	50-59	Male	Certificate (1-6)	European New Zealander	$70,000 to $100,000
1	3	4	2	2	1	2	3	4	2	4	2	4	2	2	2	4	4	4	4	4	4	4	4	4	4	4	4	4	4	4	4	4	4	4	4	4	4	3	4	2	4	4	2	4	3	3	5	4	2	4	I really think getting vaccinated against Covid-19 is the right thing to do	2	2	3	3	4	2	3	2	2	4	2	2	3	3	2	2	Probably	Not sure	Not sure	No	No	30-39	Male	Post-graduate degree	European New Zealander	more than $100,000
2	3	3	1	1	1	1	3	3	1	3	3	3	3	2	3	4	5	3	3	3	3	2	2	4	3	4	3	4	2	5	4	5	4	4	4	5	3	5	2	5	4	4	5	4	4	4	5	5	1	3	I really think getting vaccinated against Covid-19 is the right thing to do	3	1	4	3	4	2	4	2	3	5	2	3	2	5	3	3	Definitely	Not sure	No	Not sure	Not sure	30-39	Male	Post-graduate degree	European New Zealander	more than $100,000
1	1	4	1	2	1	1	4	1	1	4	1	1	2	1	2	1	5	4	4	4	4	4	4	4	4	4	5	5	4	2	4	4	2	4	4	2	5	3	5	3	4	5	1	4	5	1	5	5	1	5	I really think getting vaccinated against Covid-19 is the right thing to do	3	1	1	4	2	1	5	1	1	5	1	1	2	1	1	2	Definitely	Yes	Yes	No	No	50-59	Male	Diploma (5-7)	Other	$70,000 to $100,000
1	1	4	1	1	3	2	3	1	3	3	1	5	3	1	1	3	5	5	5	5	5	5	5	5	5	5	5	5	5	1	3	5	5	5	5	2	5	5	5	1	5	5	5	4	5	2	4	5	3	4	I really think getting vaccinated against Covid-19 is the right thing to do	3	2	2	4	4	3	3	1	3	5	2	2	3	3	2	3	Probably	Not sure	No	No	No	50-59	Male	Bachelor degree	Asian	$50,000 to $70,000
1	1	5	1	2	1	1	3	1	1	5	1	2	1	2	2	2	5	5	5	5	5	5	4	5	5	4	4	4	4	5	4	5	5	4	5	4	2	5	2	3	5	2	5	4	3	5	3	3	2	3	I am not really sure if getting vaccinated against Covid-19 is the best way to go	3	1	3	4	1	1	4	1	3	5	3	1	1	4	3	3	Maybe	No		No	No	40-49	Female	Certificate (1-6)	European New Zealander	$70,000 to $100,000
1	1	5	1	3	1	2	4	2	1	5	2	4	2	2	2	3	4	5	5	5	5	4	3	5	4	5	4	5	4	4	3	4	2	4	4	2	3	4	3	4	4	5	1	4	4	1	5	5	1	5	I really think getting vaccinated against Covid-19 is the right thing to do	1	1	2	2	3	1	2	1	2	4	3	1	4	3	2	4	Definitely	Yes	Yes	No	No	18-29	Female	Diploma (5-7)	European New Zealander	Prefer not to say
3	3	4	2	3	2	3	4	3	2	4	2	4	4	4	4	4	4	4	4	4	4	4	4	4	4	4	4	4	4	4	4	4	4	4	4	4	4	4	3	3	3	3	4	4	4	3	4	4	3	4	I am not really sure if getting vaccinated against Covid-19 is the best way to go	4	4	4	4	4	4	4	4	4	4	4	4	4	4	4	4	Probably	No		Yes	No	18-29	Male	Bachelor degree	Asian	$50,000 to $70,000
2	4	5	1	3	3	4	2	3	3	2	4	3	4	4	4	4	3	3	2	3	2	3	2	3	4	4	2	2	2	3	2	2	4	2	2	4	1	4	2	5	1	1	5	1	2	4	4	2	2	2	I am not really sure if getting vaccinated against Covid-19 is the best way to go	1	2	4	2	1	2	2	3	4	2	4	2	1	4	3	1	Probably not			No	Yes	30-39	Female	Diploma (5-7)	European New Zealander	$20,000 to $50,000
3	2	4	3	2	2	3	1	4	2	4	3	5	1	2	4	4	5	4	4	4	4	4	4	4	3	4	5	5	5	5	5	5	5	5	5	5	1	5	1	5	4	1	4	4	1	4	2	2	5	2	I strongly believe that getting vaccinated against Covid-19 is a bad thing to do	3	5	5	3	1	2	3	5	5	5	5	5	1	5	5	1	Definitely not			No	No	18-29	Female	Some or all of secondary school	European New Zealander	$20,000 to $50,000
1	2	5	1	3	1	1	3	3	2	4	1	5	1	1	1	2	5	4	5	5	5	4	4	5	4	5	5	5	5	4	5	5	4	5	5	4	5	1	5	1	5	5	1	5	5	1	5	5	1	5	I really think getting vaccinated against Covid-19 is the right thing to do	3	1	4	4	5	1	3	1	1	5	2	1	4	1	1	4	Definitely	Yes	Yes	No	No	60-69	Male	Post-graduate diploma/certificate	European New Zealander	more than $100,000
2	4	4	2	4	2	5	1	4	4	2	2	2	4	4	4	4	2	2	2	3	2	2	2	2	4	2	1	2	2	3	2	2	3	2	2	2	1	3	3	2	1	3	4	1	3	4	3	2	3	3	I am not really sure if getting vaccinated against Covid-19 is the best way to go	1	3	4	2	1	2	3	3	3	3	3	3	3	3	4	2	Probably not			Yes	Yes	60-69	Male	Post-graduate degree	European New Zealander	more than $100,000
3	1	4	2	3	1	4	3	4	2	3	2	4	3	3	3	3	4	4	4	4	4	4	4	4	4	4	4	3	3	3	3	4	4	3	4	4	3	4	2	4	4	2	2	4	2	2	2	3	2	3	It doesnâ€™t really matter to me whether or not I get vaccinated against Covid-19	3	3	4	3	1	3	3	3	3	4	3	3	3	3	3	4	Probably not			No	No	40-49	Male	Diploma (5-7)	European New Zealander	$20,000 to $50,000
1	1	5	1	1	1	1	3	3	1	5	1	4	1	1	1	2	5	5	5	5	5	5	5	5	5	5	5	5	5	4	4	5	2	4	5	3	5	3	5	2	4	5	1	4	5	1	5	5	1	5	I really think getting vaccinated against Covid-19 is the right thing to do	3	1	1	4	4	1	5	1	2	5	1	1	2	3	1	3	Definitely	Yes	Yes	No	No	50-59	Female	Certificate (1-6)	European New Zealander	$20,000 to $50,000
3	5	4	3	3	2	3	3	3	3	3	4	3	3	3	3	3	4	4	4	4	4	4	4	4	4	4	4	4	4	4	3	4	3	4	4	3	4	3	4	4	4	4	4	4	4	4	3	3	3	3	I am not really sure if getting vaccinated against Covid-19 is the best way to go	3	3	3	3	3	3	3	3	3	3	3	3	3	3	3	3	Maybe	Yes	Yes	Yes	Yes	40-49	Male	Bachelor degree	European New Zealander	$50,000 to $70,000
1	1	5	1	3	1	1	1	1	1	5	1	5	2	2	4	4	5	5	5	5	5	4	4	4	4	4	4	5	3	3	4	5	2	4	4	2	4	3	3	3	5	5	2	4	4	2	5	5	1	5	I really think getting vaccinated against Covid-19 is the right thing to do	4	1	3	3	4	1	3	2	3	5	2	1	3	5	3	3	Probably	Yes	Not sure	No	No	18-29	Female	Some or all of secondary school	European New Zealander	$50,000 to $70,000
1	3	4	1	2	2	4	2	1	2	4	3	3	4	4	4	2	4	4	4	5	4	4	3	4	4	4	3	4	3	3	3	4	4	3	3	4	3	3	3	3	3	3	2	3	3	2	4	4	2	4	I really think getting vaccinated against Covid-19 is the right thing to do	2	2	3	2	3	2	2	2	2	5	2	2	4	2	2	2	Probably	No		No	No	18-29	Female	Bachelor degree	Asian	Less than $20,000
1	2	4	1	1	3	1	3	3	2	4	1	5	3	1	3	4	5	3	5	5	4	4	4	5	4	4	4	5	3	5	3	4	4	4	4	4	3	4	3	3	3	3	4	4	3	4	5	5	2	4	I really think getting vaccinated against Covid-19 is the right thing to do	3	2	3	3	5	1	3	1	1	5	1	2	3	1	1	2	Probably	Not sure	Yes	No	No	60-69	Male	Post-graduate diploma/certificate	European New Zealander	$20,000 to $50,000
1	1	5	1	1	1	1	5	1	1	5	1	5	4	1	5	4	5	5	5	5	5	5	5	5	5	5	5	5	5	4	5	5	2	5	5	4	5	4	5	5	5	5	2	5	5	2	5	5	1	5	I really think getting vaccinated against Covid-19 is the right thing to do	2	1	1	4	4	1	5	1	1	5	1	1	3	1	1	3	Definitely	Yes	Yes	No	No	50-59	Female	Diploma (5-7)	European New Zealander	$20,000 to $50,000
1	1	5	1	1	3	5	1	5	1	5	1	1	5	5	5	5	3	3	1	4	3	3	1	1	1	4	1	1	1	5	1	1	5	5	1	5	1	5	1	5	5	1	5	5	1	5	1	1	5	1	I strongly believe that getting vaccinated against Covid-19 is a bad thing to do	1	5	5	1	1	1	1	5	5	5	1	5	1	5	5	1	Definitely not			Yes	Yes	18-29	Female	Certificate (1-6)	European New Zealander	Less than $20,000
3	4	4	3	3	3	4	2	3	3	4	3	3	4	4	4	4	3	3	3	3	3	3	3	3	3	3	3	3	3	4	3	3	4	3	3	4	3	5	3	3	3	3	4	3	3	3	3	3	3	3	I havenâ€™t put much thought into getting vaccinated against Covid-19	3	3	3	3	2	4	3	3	4	3	3	3	3	3	5	3	Maybe	No		No	No	40-49	Male	Bachelor degree	European New Zealander	Prefer not to say
1	5	5	1	5	1	4	3	3	1	5	1	5	1	1	1	1	5	5	5	5	5	5	5	5	5	5	5	5	5	5	5	5	1	5	5	1	5	5	5	5	5	5	1	5	5	4	5	5	1	5	I really think getting vaccinated against Covid-19 is the right thing to do	5	2	4	3	5	1	5	1	5	5	1	4	5	5	4	5	Probably	Yes	Yes	Yes	Yes	30-39	Female	Bachelor degree	Pacific Islander	more than $100,000
2	2	4	2	3	2	2	2	2	2	2	2	4	2	2	2	2	4	4	4	4	4	4	4	4	4	4	4	4	3	3	4	4	4	4	4	4	4	4	2	2	4	4	2	4	4	2	4	4	2	4	I really think getting vaccinated against Covid-19 is the right thing to do	3	2	2	3	4	2	4	2	2	4	4	2	3	2	2	3	Definitely	Yes	Yes	No	No	40-49	Female	Bachelor degree	European New Zealander	more than $100,000
1	1	5	2	1	1	1	4	3	2	5	1	5	1	1	2	1	5	5	5	5	5	1	5	5	5	5	5	5	5	5	5	5	5	5	5	5	5	5	5	1	5	5	1	5	5	1	5	5	1	5	I really think getting vaccinated against Covid-19 is the right thing to do	3	1	1	5	5	1	5	1	1	5	1	1	1	1	1	1	Definitely	Yes	Yes	No	No	60-69	Female	Post-graduate diploma/certificate	European New Zealander	$20,000 to $50,000
2	2	4	2	2	2	2	4	2	2	2	2	4	2	2	2	2	4	4	4	4	4	4	4	4	4	4	4	4	4	4	4	4	4	4	4	4	4	4	4	4	4	4	4	4	4	4	4	4	2	4	I really think getting vaccinated against Covid-19 is the right thing to do	2	2	2	2	4	2	2	2	2	4	2	2	4	2	2	2	Definitely	Yes	Yes	No	No	40-49	Male	Bachelor degree	European New Zealander	$70,000 to $100,000
1	1	5	1	1	1	1	3	4	1	5	1	5	1	3	1	5	5	5	5	5	5	4	2	5	3	4	5	5	5	5	5	5	4	5	5	1	3	5	3	5	5	3	5	4	3	5	3	3	3	3	I am not really sure if getting vaccinated against Covid-19 is the best way to go	2	3	2	3	1	2	3	2	3	4	3	3	3	4	4	2	Maybe	Not sure	No	No	Yes	60-69	Male	Some or all of secondary school	European New Zealander	$20,000 to $50,000
2	2	3	2	2	2	2	2	2	3	2	5	5	2	4	4	4	4	4	4	4	4	4	4	4	4	4	4	4	4	4	4	4	4	4	4	4	3	3	4	4	4	3	4	3	3	4	4	4	4	4	I am not really sure if getting vaccinated against Covid-19 is the best way to go	3	3	3	3	3	3	3	3	3	4	3	3	3	3	3	3	Maybe	Not sure	Not sure	No	No	18-29	Male	Diploma (5-7)	Asian	Prefer not to say
2	2	4	2	2	2	3	4	5	2	4	2	4	5	1	5	5	3	3	3	4	3	4	2	3	3	3	3	3	2	5	2	2	5	3	2	4	5	4	4	3	4	5	2	4	5	2	5	5	5	5	I really think getting vaccinated against Covid-19 is the right thing to do	2	1	2	5	5	2	4	1	2	5	2	2	3	2	1	3	Definitely	Yes	Yes	No	No	60-69	Male	Diploma (5-7)	European New Zealander	$50,000 to $70,000
2	4	4	2	2	2	4	3	3	3	2	4	4	2	4	4	2	3	2	2	4	2	3	2	2	2	3	2	3	3	4	2	3	4	2	3	4	2	3	2	2	2	2	4	2	2	2	3	3	2	3	I am not really sure if getting vaccinated against Covid-19 is the best way to go	3	3	5	3	1	3	3	3	3	3	3	4	3	4	3	3	Probably not			No	Not sure	18-29	Male	Certificate (1-6)	European New Zealander	$50,000 to $70,000
4	4	5	2	3	4	4	5	2	4	2	4	4	4	2	3	3	3	4	3	4	5	3	3	4	4	4	4	3	2	3	3	5	4	4	4	4	4	3	4	3	3	3	5	5	5	4	2	4	3	5	I really think getting vaccinated against Covid-19 is the right thing to do	2	5	4	5	5	4	3	3	5	4	3	5	4	3	3	5	Probably	Yes	Yes	No	No	30-39	Male	Certificate (1-6)	MÄori	$70,000 to $100,000
2	2	4	2	3	2	2	2	3	2	4	2	3	3	2	4	4	3	4	3	4	3	3	3	3	4	4	3	3	3	2	3	4	5	4	4	4	3	3	2	3	2	3	4	2	3	4	3	3	2	3	I am not really sure if getting vaccinated against Covid-19 is the best way to go	2	2	4	3	1	2	3	2	4	5	2	2	2	3	3	2	Maybe	No		No	No	50-59	Female	Certificate (1-6)	European New Zealander	$20,000 to $50,000
1	1	5	1	1	1	1	3	2	1	5	1	5	1	1	1	1	5	5	5	5	5	5	5	5	5	5	5	5	5	5	3	5	2	4	5	1	5	5	5	5	4	5	1	4	5	1	5	5	1	5	I really think getting vaccinated against Covid-19 is the right thing to do	3	1	2	4	5	1	4	1	1	5	1	1	3	1	1	3	Definitely	Yes	Yes	No	No	60-69	Male	Diploma (5-7)	European New Zealander	more than $100,000
1	1	4	1	2	1	1	3	5	1	5	2	4	3	2	2	4	5	4	4	5	5	5	4	5	5	5	4	5	5	5	4	5	4	5	5	4	4	3	5	3	5	5	3	5	5	3	5	5	1	5	I really think getting vaccinated against Covid-19 is the right thing to do	2	2	2	3	5	1	3	1	2	5	2	1	3	2	2	3	Definitely	Yes	Yes	No	Yes	18-29	Female	Some or all of secondary school	European New Zealander	more than $100,000
3	2	4	1	3	3	3	3	3	1	3	2	5	1	2	2	3	5	3	4	5	3	3	4	3	3	4	3	4	4	4	3	4	4	3	4	4	3	3	3	3	3	3	3	3	3	3	3	3	3	3	I am not really sure if getting vaccinated against Covid-19 is the best way to go	3	3	3	3	3	3	3	3	3	3	3	3	3	3	3	3	Probably not			Not sure	Not sure	18-29	Female	Certificate (1-6)	Pacific Islander	$50,000 to $70,000
4	4	3	4	3	3	2	4	1	3	4	2	5	3	4	4	3	4	4	5	5	4	4	3	3	3	4	5	4	4	4	4	5	3	5	4	4	2	3	3	4	4	2	3	4	5	4	4	3	3	3	I havenâ€™t put much thought into getting vaccinated against Covid-19	4	3	3	3	4	5	5	3	4	4	4	5	5	4	5	4	Probably not			No	No	40-49	Male	Post-graduate degree	Asian	Prefer not to say
5	5	5	5	5	5	5	5	5	5	5	4	5	5	4	5	5	5	5	5	5	5	5	4	5	5	5	5	5	5	4	5	5	5	5	5	5	5	5	5	5	5	5	5	5	4	5	5	5	4	5	I really think getting vaccinated against Covid-19 is the right thing to do	5	5	5	4	5	5	5	5	5	4	5	5	5	5	5	5	Definitely	Yes	Yes	No	No	50-59	Male	Post-graduate degree	European New Zealander	more than $100,000
2	2	4	2	3	3	2	3	3	2	4	3	4	4	2	3	3	4	4	3	4	4	4	4	4	3	4	4	4	3	4	4	4	5	3	4	4	4	3	3	4	3	4	4	3	4	4	4	4	2	4	I am not really sure if getting vaccinated against Covid-19 is the best way to go	3	2	4	2	3	2	2	2	3	4	3	2	3	4	3	3	Probably	Not sure	No	No	No	18-29	Male	Bachelor degree	Asian	more than $100,000
1	1	4	1	1	1	1	1	1	1	4	1	4	4	1	3	4	5	5	5	5	5	5	5	5	5	5	5	5	5	3	4	5	4	4	4	2	5	4	5	1	5	5	1	5	5	1	5	5	1	5	I really think getting vaccinated against Covid-19 is the right thing to do	4	1	1	5	5	1	5	1	1	5	1	1	2	1	1	3	Definitely	Yes	Yes	No	No	40-49	Male	Some or all of secondary school	European New Zealander	Prefer not to say
1	1	5	1	2	1	2	3	2	1	3	2	4	1	1	1	3	4	3	4	4	4	3	4	4	3	4	4	4	3	4	3	4	4	4	4	4	4	4	3	3	3	4	3	4	3	2	4	4	2	4	I really think getting vaccinated against Covid-19 is the right thing to do	3	2	3	3	4	2	3	2	3	4	2	2	3	3	3	3	Probably	Yes	Not sure	No	No	18-29	Female	Some or all of secondary school	Asian	Prefer not to say
2	4	4	3	4	4	4	4	4	3	3	4	4	4	4	4	4	3	4	4	3	5	3	4	3	3	4	3	3	4	4	4	3	3	4	4	5	4	4	4	4	4	4	5	4	5	4	4	3	3	4	I am not really sure if getting vaccinated against Covid-19 is the best way to go	4	4	5	3	4	4	4	3	4	4	5	4	5	4	4	4	Probably	No		No	Yes	30-39	Male	Diploma (5-7)	Asian	$20,000 to $50,000
1	1	5	1	1	1	1	1	1	1	3	1	5	1	1	1	3	5	5	5	5	5	5	5	5	5	5	5	5	5	5	3	5	2	3	5	2	4	4	4	5	5	5	3	5	5	2	5	5	1	5	I really think getting vaccinated against Covid-19 is the right thing to do	3	1	1	4	5	1	3	1	1	5	1	1	2	2	1	1	Definitely	Not sure	Yes	No	Yes	18-29	Female	Bachelor degree	Asian	$50,000 to $70,000
2	2	4	2	3	1	4	5	1	2	4	1	4	2	2	2	2	4	4	4	4	4	4	4	4	4	4	4	4	4	4	4	4	4	4	4	4	4	3	4	4	4	4	2	4	4	2	4	4	1	4	I really think getting vaccinated against Covid-19 is the right thing to do	2	2	2	4	3	2	4	1	2	5	2	2	3	2	2	3	Definitely	Yes	Yes	No	No	70 years and over	Male	Certificate (1-6)	European New Zealander	$20,000 to $50,000
5	1	5	1	3	1	1	3	3	1	3	1	5	1	1	3	5	5	5	5	5	5	4	2	5	5	5	3	5	5	5	4	5	5	3	5	5	3	5	5	5	4	5	5	4	5	5	5	5	2	5	I really think getting vaccinated against Covid-19 is the right thing to do	1	1	1	4	5	1	4	2	3	5	1	2	3	3	2	3	Definitely	Yes	Yes	No	Yes	60-69	Female	Diploma (5-7)	European New Zealander	$70,000 to $100,000
3	2	3	3	3	3	3	3	3	3	3	3	4	3	2	2	2	3	3	3	3	3	3	3	3	3	3	4	4	3	3	4	4	3	3	4	3	3	3	3	3	3	3	3	3	3	3	3	3	3	3	I am not really sure if getting vaccinated against Covid-19 is the best way to go	3	3	3	3	3	3	3	3	3	3	3	3	3	3	3	3	Maybe	Not sure	Not sure	No	Yes	18-29	Female	Diploma (5-7)	Pacific Islander	more than $100,000
3	4	3	3	3	4	4	4	2	3	4	4	4	3	3	4	4	4	4	3	4	5	5	4	4	4	4	4	5	4	3	4	4	3	4	4	3	3	4	4	4	3	4	3	4	4	4	4	3	3	4	It doesnâ€™t really matter to me whether or not I get vaccinated against Covid-19	4	3	3	4	3	4	4	3	5	3	3	4	4	3	4	3	Probably	Yes	Yes	Yes	Yes	40-49	Male	Bachelor degree	Asian	$70,000 to $100,000
1	2	4	1	2	1	1	1	3	2	4	1	5	1	1	2	2	5	3	5	5	4	4	3	4	3	4	4	5	4	4	4	5	4	4	4	4	4	4	4	3	4	5	2	4	4	2	5	5	1	5	I really think getting vaccinated against Covid-19 is the right thing to do	2	1	2	4	4	2	4	1	2	5	2	1	4	3	2	3	Definitely	Yes	Yes	No	No	18-29	Female	Bachelor degree	European New Zealander	Less than $20,000
1	1	5	1	3	1	1	4	1	1	5	1	5	1	1	1	2	5	5	5	5	4	4	4	5	4	4	3	5	3	2	3	4	2	4	5	2	3	3	3	2	3	5	2	4	4	1	5	5	1	5	I really think getting vaccinated against Covid-19 is the right thing to do	2	1	1	2	2	1	5	1	1	5	1	1	2	1	1	4	Definitely	Yes	Yes	No	No	60-69	Male	Bachelor degree	European New Zealander	$70,000 to $100,000
1	2	4	1	3	1	2	3	1	1	3	1	4	2	3	2	2	4	4	4	4	4	4	4	4	4	4	3	4	3	4	3	4	3	3	4	3	3	4	3	3	3	3	3	3	3	3	3	3	3	3	I really think getting vaccinated against Covid-19 is the right thing to do	3	1	4	3	3	2	4	2	2	5	2	2	2	3	3	2	Probably	Not sure	Not sure	No	No	70 years and over	Male	Some or all of secondary school	European New Zealander	$20,000 to $50,000
2	4	4	2	3	2	3	3	3	2	4	3	4	3	2	4	4	3	3	4	4	3	4	4	4	4	4	4	4	3	4	4	4	2	3	3	2	3	4	3	3	3	3	4	2	3	3	3	3	3	3	I am not really sure if getting vaccinated against Covid-19 is the best way to go	3	3	4	3	2	3	4	3	3	4	2	3	3	4	3	3	Maybe	Not sure	No	No	No	60-69	Female	Some or all of secondary school	European New Zealander	$20,000 to $50,000
1	1	5	1	1	1	2	4	1	1	5	1	5	4	1	1	2	5	5	5	5	5	4	5	5	5	5	5	5	5	3	5	5	5	5	5	5	4	4	4	3	4	4	4	4	4	4	4	4	1	5	I really think getting vaccinated against Covid-19 is the right thing to do	1	1	5	1	4	1	3	1	1	5	1	1	1	2	1	3	Probably	No		No	No	40-49	Female	Post-graduate diploma/certificate	Asian	more than $100,000
5	2	4	3	2	1	3	3	1	2	4	2	2	4	2	4	4	3	2	4	4	3	2	2	4	4	4	3	4	3	3	3	3	3	3	3	4	3	2	3	3	3	3	2	2	3	3	4	4	2	4	I really think getting vaccinated against Covid-19 is the right thing to do	3	3	2	3	2	2	4	3	3	3	3	3	2	3	3	2	Definitely	Yes	Yes	No	No	50-59	Female	Some or all of secondary school	European New Zealander	Less than $20,000
1	2	4	1	2	1	2	5	1	1	4	1	4	2	2	2	3	4	4	4	4	4	4	4	4	4	4	3	3	4	3	4	4	5	4	4	5	4	4	4	4	4	4	5	4	4	4	4	4	1	4	I really think getting vaccinated against Covid-19 is the right thing to do	3	2	2	4	3	2	4	1	1	5	2	2	2	4	2	2	Definitely	Yes	Not sure	No	No	18-29	Female	Bachelor degree	Other	$50,000 to $70,000
4	3	3	3	3	1	3	3	3	3	3	3	3	3	3	2	2	3	3	3	5	3	3	4	3	3	4	3	3	3	3	3	3	3	3	3	3	3	4	3	3	3	3	3	3	3	2	3	3	3	3	I really think getting vaccinated against Covid-19 is the right thing to do	3	3	3	3	3	3	3	3	3	3	3	3	3	3	3	3	Definitely	Yes	Yes	No	No	50-59	Male	Diploma (5-7)	Asian	Prefer not to say
1	3	5	2	2	1	2	3	3	2	4	2	5	2	1	4	4	4	4	4	4	4	4	4	4	4	4	4	5	4	4	3	4	3	4	5	4	2	4	4	4	4	5	2	4	5	2	5	4	1	5	I really think getting vaccinated against Covid-19 is the right thing to do	3	2	1	3	5	1	4	2	2	5	1	1	2	3	2	4	Definitely	Yes	Yes	No	Yes	18-29	Female	Bachelor degree	European New Zealander	$70,000 to $100,000
1	1	4	1	2	1	2	3	1	1	4	1	5	1	1	1	2	5	5	5	5	4	4	4	5	4	4	5	5	4	3	3	5	4	3	5	4	4	3	4	4	3	5	2	3	5	2	5	5	1	5	I really think getting vaccinated against Covid-19 is the right thing to do	1	1	1	2	3	1	5	1	2	5	1	1	1	3	2	1	Definitely	Yes	Yes	No	No	60-69	Female	Post-graduate degree	Asian	more than $100,000
1	1	4	1	2	1	3	3	3	2	4	2	4	4	3	3	4	4	3	4	5	4	3	4	4	4	4	3	4	3	4	3	3	4	3	4	4	4	4	3	3	3	3	3	3	3	3	4	4	2	4	It doesnâ€™t really matter to me whether or not I get vaccinated against Covid-19	3	2	3	3	3	2	3	2	2	4	3	2	3	3	2	3	Probably	Yes	Not sure	No	No	70 years and over	Male	Some or all of secondary school	European New Zealander	$20,000 to $50,000
1	1	5	1	1	1	1	1	1	1	4	1	4	1	1	2	1	5	4	4	5	5	4	2	4	3	5	5	5	3	2	4	4	4	4	4	5	5	3	4	1	4	5	1	4	5	1	5	5	1	5	I really think getting vaccinated against Covid-19 is the right thing to do	1	1	1	4	5	1	4	1	1	5	1	1	2	1	1	2	Definitely	Yes	Yes	No	No	18-29	Male	Post-graduate degree	European New Zealander	more than $100,000
1	2	4	2	2	1	1	2	4	1	4	1	5	2	1	3	4	4	4	4	4	3	4	3	4	3	4	4	5	5	3	4	5	4	4	5	4	2	5	2	4	3	2	4	3	3	5	3	3	2	3	I am not really sure if getting vaccinated against Covid-19 is the best way to go	3	3	3	2	2	3	3	2	4	4	3	3	3	4	4	3	Maybe	Not sure	No	No	No	40-49	Female	Some or all of secondary school	European New Zealander	Prefer not to say
1	1	5	1	2	1	2	3	2	1	4	1	2	4	2	4	4	4	2	2	4	4	3	2	2	2	4	4	4	4	2	2	4	5	2	4	5	4	4	4	2	2	4	2	2	4	2	5	5	1	5	I really think getting vaccinated against Covid-19 is the right thing to do	2	2	4	3	4	2	4	1	2	5	4	2	2	2	3	2	Definitely	Yes	Yes	No	Yes	30-39	Female	Certificate (1-6)	European New Zealander	$50,000 to $70,000
2	1	3	1	1	1	2	4	1	1	2	1	5	1	1	2	3	5	5	5	4	5	5	5	5	4	5	5	4	5	5	4	4	4	5	4	4	5	4	5	5	5	5	4	5	5	4	5	5	1	5	I really think getting vaccinated against Covid-19 is the right thing to do	5	5	4	4	3	5	3	4	4	5	3	4	5	2	5	5	Definitely	Yes	Yes	Yes	Yes	18-29	Male	Certificate (1-6)	European New Zealander	more than $100,000
1	5	5	1	2	1	3	5	5	1	4	2	5	2	2	2	2	5	5	5	5	5	5	5	5	4	5	4	5	2	5	4	5	5	4	4	5	4	4	2	4	4	4	4	3	4	4	4	4	1	4	I really think getting vaccinated against Covid-19 is the right thing to do	3	2	4	3	3	5	4	1	4	5	4	2	2	3	4	2	Definitely	Not sure	No	No	No	30-39	Female	Certificate (1-6)	European New Zealander	more than $100,000
3	2	4	2	2	2	4	3	3	2	3	2	5	3	2	2	4	4	4	4	4	4	3	4	4	4	4	4	4	4	2	4	4	3	3	4	4	4	3	3	2	4	4	3	3	4	3	4	4	3	4	I really think getting vaccinated against Covid-19 is the right thing to do	4	3	5	3	4	2	3	3	3	5	3	3	3	2	3	4	Definitely	Yes	Not sure	Not sure	Yes	50-59	Female	Prefer not to say	European New Zealander	$20,000 to $50,000
2	4	4	1	3	2	4	1	5	1	4	2	4	2	3	3	4	4	4	4	4	5	4	4	4	4	4	4	4	2	4	4	3	4	3	3	4	2	5	2	4	4	2	5	4	2	5	3	2	3	2	I am not really sure if getting vaccinated against Covid-19 is the best way to go	2	2	4	2	1	4	2	3	4	5	2	3	2	4	3	2	Probably not			No	No	30-39	Female	Certificate (1-6)	European New Zealander	$50,000 to $70,000
2	3	4	2	3	2	3	3	3	2	4	2	5	4	3	3	2	4	4	4	4	4	4	4	4	4	4	4	3	3	4	3	4	3	3	4	3	2	3	1	4	2	2	3	2	2	2	3	3	2	3	It doesnâ€™t really matter to me whether or not I get vaccinated against Covid-19	3	2	3	3	1	3	3	2	2	5	3	2	3	3	3	3	Maybe	No		No	No	60-69	Female	Some or all of secondary school	European New Zealander	more than $100,000
2	4	4	1	2	1	3	3	3	1	4	4	3	4	3	4	5	3	4	4	4	2	4	2	4	4	4	4	4	2	4	4	3	4	4	4	4	3	4	2	3	4	3	5	4	2	4	4	4	2	3	It doesnâ€™t really matter to me whether or not I get vaccinated against Covid-19	3	3	3	3	3	3	3	3	4	5	3	2	3	4	3	3	Maybe	Not sure	No	No	No	18-29	Female	Some or all of secondary school	European New Zealander	more than $100,000
5	5	4	1	5	1	2	1	5	1	2	2	1	5	4	4	5	4	3	5	5	5	3	5	4	4	4	4	2	1	4	3	4	5	4	4	5	4	3	2	4	4	4	4	4	5	4	5	5	1	4	I really think getting vaccinated against Covid-19 is the right thing to do	1	1	2	5	4	5	5	1	1	5	1	1	3	5	1	4	Probably	Yes	Yes	No	No	60-69	Male	Some or all of secondary school	European New Zealander	more than $100,000
2	1	4	1	2	2	2	3	3	2	4	4	4	3	3	2	2	4	3	4	4	3	3	3	3	4	4	3	4	3	3	3	3	3	3	3	3	3	3	3	3	3	3	4	3	3	3	4	4	3	3	I havenâ€™t put much thought into getting vaccinated against Covid-19	3	3	3	3	3	3	3	3	3	4	3	3	3	3	3	3	Maybe	Not sure	Not sure	No	No	40-49	Male	Some or all of secondary school	European New Zealander	$70,000 to $100,000
3	3	3	3	3	3	4	2	4	3	3	3	3	2	3	4	3	3	2	2	3	3	3	2	2	3	3	3	3	2	3	3	3	3	3	3	3	3	3	3	3	3	2	3	3	3	3	2	2	4	2	I strongly believe that getting vaccinated against Covid-19 is a bad thing to do	1	5	3	1	1	3	3	5	5	3	5	5	1	5	5	1	Definitely not			No	Yes	30-39	Female	Bachelor degree	MÄori	$50,000 to $70,000
1	1	5	1	2	1	1	3	3	1	4	1	5	1	1	1	4	5	4	5	5	5	4	4	4	4	4	5	5	5	5	4	5	4	5	5	4	5	5	5	5	5	5	2	5	5	4	5	5	1	5	I really think getting vaccinated against Covid-19 is the right thing to do	3	1	1	3	3	1	3	1	1	5	3	1	2	1	2	3	Definitely	Yes	Yes	No	No	50-59	Female	Some or all of secondary school	European New Zealander	$70,000 to $100,000
1	5	4	1	2	1	3	2	3	1	4	2	3	4	4	4	4	3	3	3	3	2	3	3	3	3	4	3	2	2	4	2	3	4	2	3	4	1	3	1	3	2	1	2	2	1	3	1	1	4	1	I strongly believe that getting vaccinated against Covid-19 is a bad thing to do	1	3	4	3	1	4	3	4	4	2	3	2	1	3	4	1	Definitely not			No	No	50-59	Female	Post-graduate diploma/certificate	European New Zealander	Prefer not to say
2	4	4	2	3	3	4	3	4	2	4	4	3	4	3	3	2	4	2	4	3	2	2	2	3	4	2	3	3	2	4	2	3	2	2	2	4	2	3	2	2	2	3	4	2	2	4	4	4	2	3	I havenâ€™t put much thought into getting vaccinated against Covid-19	3	2	3	2	3	3	4	2	4	4	3	2	3	4	3	2	Probably not			No	No	18-29	Female	Some or all of secondary school	European New Zealander	$20,000 to $50,000
1	1	4	2	3	1	1	1	1	1	3	1	5	1	1	1	4	5	4	4	5	4	3	4	4	4	4	4	4	4	4	4	4	4	4	4	4	5	3	5	3	3	5	2	4	5	1	5	5	1	5	I really think getting vaccinated against Covid-19 is the right thing to do	3	1	1	3	3	1	3	1	1	3	1	1	3	1	1	4	Definitely	Yes	Yes	No	No	70 years and over	Male	Some or all of secondary school	European New Zealander	$20,000 to $50,000
1	1	5	1	2	1	1	1	4	1	5	1	5	1	1	1	1	5	5	5	5	5	4	4	5	4	4	5	5	5	5	5	5	4	5	5	4	5	5	5	5	5	5	2	5	5	2	5	5	1	5	I really think getting vaccinated against Covid-19 is the right thing to do	4	1	1	4	5	1	4	1	1	5	1	1	2	1	1	2	Definitely	Yes	Yes	No	Yes	18-29	Female	Certificate (1-6)	European New Zealander	$70,000 to $100,000
2	2	4	2	2	1	2	3	1	3	4	3	3	2	2	2	4	4	4	4	4	4	4	4	4	4	4	4	4	3	4	4	4	5	4	4	5	2	3	2	3	4	3	3	4	2	2	3	3	2	3	I am not really sure if getting vaccinated against Covid-19 is the best way to go	2	2	3	3	1	2	4	2	4	4	3	2	3	3	3	4	Maybe	No		No	Yes	60-69	Female	Bachelor degree	European New Zealander	$50,000 to $70,000
1	1	5	1	2	1	1	3	3	2	5	1	5	2	1	2	4	5	5	5	5	5	5	4	4	5	5	4	5	5	4	4	5	5	4	5	4	5	5	5	4	4	5	2	4	5	2	5	5	1	5	I really think getting vaccinated against Covid-19 is the right thing to do	3	1	1	4	5	1	4	1	1	5	1	1	3	4	2	3	Definitely	Yes	Yes	No	No	60-69	Male	Some or all of secondary school	European New Zealander	more than $100,000
1	2	5	1	2	1	1	3	3	2	4	1	4	2	3	2	4	5	4	5	4	4	4	3	4	4	4	3	4	3	3	4	4	4	3	4	4	4	4	4	3	3	4	1	3	4	1	5	5	1	5	I really think getting vaccinated against Covid-19 is the right thing to do	3	3	3	3	4	2	4	1	2	4	3	1	4	3	2	4	Definitely	Yes	No	No	No	30-39	Male	Post-graduate degree	Asian	more than $100,000
1	3	4	2	3	1	2	4	3	2	3	2	4	2	2	2	3	5	4	4	4	3	4	3	4	3	4	4	3	4	4	4	3	3	3	3	4	3	4	3	3	3	4	4	3	4	4	3	4	2	3	It doesnâ€™t really matter to me whether or not I get vaccinated against Covid-19	2	3	3	3	2	3	3	2	3	4	3	3	3	3	4	3	Maybe	Not sure	No	No	Not sure	30-39	Male	Bachelor degree	Asian	more than $100,000
5	5	5	5	5	5	5	5	5	5	5	5	5	5	5	5	5	4	4	4	4	4	5	4	4	4	4	5	5	5	5	5	5	5	5	5	5	5	5	5	5	5	5	5	5	5	3	5	5	1	5	I really think getting vaccinated against Covid-19 is the right thing to do	4	4	4	5	5	3	5	2	4	3	3	2	4	3	3	5	Probably	Not sure	Not sure	No	No	50-59	Male	Certificate (1-6)	Asian	Less than $20,000
2	2	3	2	5	2	3	2	5	2	5	5	5	5	2	5	5	4	4	4	4	4	4	4	4	4	4	5	5	5	5	5	5	5	5	5	5	5	5	5	5	5	5	5	5	5	5	4	4	4	4	I havenâ€™t put much thought into getting vaccinated against Covid-19	3	3	3	3	2	3	3	2	3	3	3	2	3	3	3	2	Definitely not			No	No	40-49	Male	Bachelor degree	Prefer not to say	Prefer not to say
2	1	4	1	3	1	2	3	2	1	3	1	5	2	2	3	3	4	4	4	4	4	4	4	4	4	4	4	4	3	3	4	4	4	4	4	4	3	3	4	3	4	4	2	4	4	2	5	5	1	5	I really think getting vaccinated against Covid-19 is the right thing to do	3	1	2	4	3	1	4	1	2	5	1	1	3	1	2	4	Definitely	Yes	Yes	No	No	70 years and over	Male	Diploma (5-7)	European New Zealander	$20,000 to $50,000
2	1	4	2	2	1	2	3	3	2	5	2	4	4	1	3	4	5	4	4	5	5	5	4	5	4	4	4	5	3	2	3	3	4	4	3	4	5	3	5	3	5	5	5	3	5	3	5	5	1	5	I really think getting vaccinated against Covid-19 is the right thing to do	4	3	3	4	5	2	4	1	3	5	2	2	2	3	3	4	Definitely	Yes	Yes	No	No	40-49	Male	Some or all of secondary school	European New Zealander	$20,000 to $50,000
1	1	5	2	5	1	1	1	3	1	1	1	5	1	1	1	1	5	5	5	5	5	5	5	4	2	5	5	5	5	5	5	5	1	5	5	2	5	5	5	1	5	5	2	5	5	2	5	5	1	5	I really think getting vaccinated against Covid-19 is the right thing to do	4	1	5	4	4	1	5	1	2	5	2	1	2	3	4	4	Definitely	Yes	Not sure	No	No	30-39	Female	Bachelor degree	Asian	$50,000 to $70,000
2	1	5	1	1	2	1	1	5	1	4	2	4	1	2	2	2	5	5	5	5	5	4	5	5	5	5	5	5	4	5	5	5	2	4	5	2	5	5	5	5	5	5	2	5	5	1	5	5	1	5	I really think getting vaccinated against Covid-19 is the right thing to do	3	1	2	4	5	2	5	1	2	5	3	1	4	2	2	2	Definitely	Yes	Yes	No	Yes	40-49	Female	Diploma (5-7)	Other	more than $100,000
1	2	2	2	2	1	2	2	4	2	2	2	4	2	2	3	4	3	4	4	3	3	4	4	5	4	4	3	3	3	2	2	3	5	2	4	4	2	5	2	5	2	3	2	2	3	2	3	3	2	3	I am not really sure if getting vaccinated against Covid-19 is the best way to go	1	2	3	3	1	1	3	3	4	5	3	2	1	4	4	2	Maybe	No		Yes	Yes	70 years and over	Female	Diploma (5-7)	European New Zealander	$50,000 to $70,000
4	2	4	2	2	2	4	2	4	2	3	3	3	3	3	2	2	3	4	4	4	3	4	3	3	3	2	2	3	3	3	3	3	4	3	3	4	2	4	2	4	3	2	2	3	2	2	2	2	4	2	I strongly believe that getting vaccinated against Covid-19 is a bad thing to do	1	4	1	1	1	3	1	3	5	3	5	3	2	4	5	1	Definitely not			No	Yes	50-59	Prefer not to say	Post-graduate degree	European New Zealander	$20,000 to $50,000
2	5	2	2	5	5	5	2	5	2	4	2	1	5	5	5	5	2	1	1	2	3	3	2	1	2	2	1	1	1	5	4	1	2	4	1	1	1	5	1	5	4	1	4	5	1	4	1	1	5	1	I strongly believe that getting vaccinated against Covid-19 is a bad thing to do	1	5	5	1	1	5	1	5	5	1	5	5	1	5	5	1	Definitely not			Yes	Yes	40-49	Male	Bachelor degree	MÄori	$20,000 to $50,000
2	5	4	2	3	1	5	4	2	4	4	5	1	5	5	5	4	1	1	1	1	2	1	2	1	2	1	1	1	1	5	5	1	5	1	1	5	1	4	1	5	1	1	1	4	1	1	4	1	2	1	I am not really sure if getting vaccinated against Covid-19 is the best way to go	3	5	5	3	1	4	3	3	3	5	2	5	3	4	3	2	Definitely not			Not sure	Not sure	18-29	Male	Diploma (5-7)	European New Zealander	$20,000 to $50,000
1	1	5	1	1	1	4	3	2	1	5	3	4	1	1	3	2	5	4	3	5	4	3	3	3	3	4	3	4	3	3	3	4	3	4	4	3	1	5	1	5	4	1	4	4	1	4	2	1	5	1	I am not really sure if getting vaccinated against Covid-19 is the best way to go	1	2	4	2	1	3	2	2	5	5	3	3	2	4	4	2	Probably not			No	Yes	70 years and over	Female	Diploma (5-7)	European New Zealander	$50,000 to $70,000
1	1	5	1	1	1	1	3	3	1	5	1	5	1	1	1	2	5	5	5	5	5	5	5	5	5	5	4	4	4	4	4	5	5	4	5	5	3	4	3	4	4	3	3	4	2	2	3	3	1	3	I am not really sure if getting vaccinated against Covid-19 is the best way to go	1	3	3	3	1	3	4	2	3	5	3	3	1	5	3	1	Maybe	Not sure	Not sure	No	Yes	60-69	Male	Diploma (5-7)	European New Zealander	$50,000 to $70,000
2	2	5	1	2	3	2	2	3	1	4	3	5	4	2	4	2	5	5	5	5	5	4	5	5	5	5	5	5	5	3	4	5	5	5	5	4	3	3	3	2	3	3	5	4	3	4	4	3	3	3	I am not really sure if getting vaccinated against Covid-19 is the best way to go	4	3	4	3	3	4	4	4	4	4	3	3	2	4	4	4	Maybe	Not sure	No	No	No	18-29	Male	Bachelor degree	Asian	more than $100,000
1	1	5	1	1	1	2	2	2	1	5	5	3	4	3	5	4	3	4	4	5	4	4	4	4	4	4	3	4	3	3	3	3	4	3	3	4	2	4	2	3	3	4	4	3	3	4	5	5	1	5	I really think getting vaccinated against Covid-19 is the right thing to do	1	1	2	3	2	1	2	1	2	5	1	2	1	1	2	1	Definitely	Yes	Yes	No	No	70 years and over	Female	Post-graduate diploma/certificate	European New Zealander	$20,000 to $50,000
3	5	5	3	3	3	3	3	3	3	5	3	3	3	3	3	2	3	4	3	3	3	3	3	3	3	3	3	3	3	3	3	3	3	3	3	3	4	3	3	3	3	3	4	3	5	3	5	5	3	5	I really think getting vaccinated against Covid-19 is the right thing to do	3	3	3	3	3	3	3	2	3	5	3	3	3	3	3	3	Probably	Yes	Yes	No	Not sure	30-39	Male	Bachelor degree	Asian	$20,000 to $50,000
1	1	5	1	3	1	2	4	3	1	5	1	5	1	1	3	3	5	5	5	5	5	5	5	5	5	5	5	5	5	4	4	5	5	5	5	4	1	5	1	5	1	1	1	4	1	1	1	1	5	1	I strongly believe that getting vaccinated against Covid-19 is a bad thing to do	1	5	1	1	1	1	1	5	5	3	5	3	1	5	5	1	Definitely not			Yes	Yes	18-29	Female	Certificate (1-6)	European New Zealander	$20,000 to $50,000
1	2	5	1	2	1	2	3	1	2	5	2	3	4	2	4	5	4	4	3	4	3	4	4	4	4	4	4	4	4	4	3	4	5	3	4	5	4	4	4	3	4	5	2	2	5	2	5	5	1	5	I really think getting vaccinated against Covid-19 is the right thing to do	3	2	2	5	2	2	5	1	2	5	2	2	3	2	2	3	Definitely	Yes	No	No	No	40-49	Female	Bachelor degree	European New Zealander	$50,000 to $70,000
1	1	4	1	2	1	2	3	1	3	5	1	5	3	1	1	2	5	5	5	5	5	4	4	5	4	5	5	5	5	4	5	5	4	4	5	4	4	3	4	4	4	4	2	4	4	2	5	5	1	5	I really think getting vaccinated against Covid-19 is the right thing to do	3	1	4	4	3	2	3	1	2	5	2	1	1	2	2	3	Probably	Not sure	Not sure	No	No	40-49	Female	Bachelor degree	Asian	more than $100,000
2	2	4	2	2	2	2	3	2	2	3	2	4	2	2	2	2	4	4	4	4	4	4	3	4	4	4	3	4	4	4	3	4	4	3	4	4	3	4	3	3	3	3	4	3	4	2	4	4	2	4	I really think getting vaccinated against Covid-19 is the right thing to do	2	2	3	3	2	2	4	2	3	4	3	2	2	3	3	2	Probably	No		No	No	50-59	Female	Diploma (5-7)	European New Zealander	Prefer not to say
1	5	5	2	2	1	2	3	3	2	4	5	5	2	2	2	2	5	5	4	5	5	5	2	4	4	5	5	5	5	3	5	5	4	4	4	4	5	5	5	4	4	4	3	4	5	3	5	5	1	5	I really think getting vaccinated against Covid-19 is the right thing to do	2	2	2	4	5	2	3	2	2	3	4	2	3	2	2	3	Definitely	Yes	Yes	No	No	60-69	Male	Certificate (1-6)	European New Zealander	$70,000 to $100,000
2	3	5	1	3	1	3	3	3	1	4	2	4	3	3	3	4	4	3	4	4	3	3	3	4	3	4	3	4	3	4	3	4	3	3	4	3	3	4	3	3	3	4	3	4	4	3	5	5	1	5	I really think getting vaccinated against Covid-19 is the right thing to do	3	2	3	3	4	3	3	1	3	4	1	1	3	3	3	3	Probably	Not sure	Not sure	No	No	18-29	Female	Some or all of secondary school	European New Zealander	Prefer not to say
3	2	4	2	3	2	3	4	4	2	3	2	4	4	3	2	4	4	4	4	4	4	4	4	3	3	4	4	3	4	4	4	5	3	4	4	4	4	4	5	4	4	4	4	4	4	4	4	4	2	4	I really think getting vaccinated against Covid-19 is the right thing to do	3	3	3	3	3	4	3	3	3	3	3	3	3	3	3	3	Maybe	No		No	No	40-49	Male	Post-graduate degree	Asian	Prefer not to say
2	2	4	2	2	2	2	2	2	2	4	2	5	2	2	2	2	4	4	4	4	4	4	4	4	5	4	5	4	4	2	3	4	3	4	4	2	4	2	4	2	3	4	2	4	4	2	4	4	1	4	I really think getting vaccinated against Covid-19 is the right thing to do	3	2	2	2	2	2	2	2	2	4	2	2	3	2	2	4	Definitely	Yes	Yes	No	No	70 years and over	Male	Certificate (1-6)	MÄori	$20,000 to $50,000
2	2	5	2	2	2	2	2	2	2	5	2	5	2	2	2	2	5	5	5	5	5	5	5	4	5	5	5	5	3	5	5	5	2	3	5	2	3	3	3	3	5	3	3	5	3	3	5	5	3	5	I really think getting vaccinated against Covid-19 is the right thing to do	5	2	2	5	2	2	5	2	3	5	2	2	2	5	2	2	Maybe	Not sure	Not sure	Not sure	Not sure	30-39	Male	Certificate (1-6)	European New Zealander	Prefer not to say
2	2	4	1	2	1	2	3	3	1	4	2	4	2	2	2	2	5	4	5	5	5	4	4	4	4	5	4	4	4	5	4	5	4	4	5	5	4	4	5	4	4	5	4	4	4	4	5	5	2	4	I really think getting vaccinated against Covid-19 is the right thing to do	3	2	4	4	3	2	4	2	2	4	2	2	3	2	3	3	Definitely	Yes	Not sure	No	No	70 years and over	Female	Bachelor degree	European New Zealander	$20,000 to $50,000
5	4	4	3	4	3	4	4	3	3	4	4	4	4	3	4	4	4	3	3	3	4	4	4	4	4	4	5	3	4	3	3	4	4	4	4	5	4	4	4	5	4	3	4	3	4	5	3	3	4	3	It doesnâ€™t really matter to me whether or not I get vaccinated against Covid-19	5	5	3	4	3	4	5	3	5	3	3	4	4	4	4	3	Maybe	No		No	No	40-49	Female	Some or all of secondary school	Pacific Islander	$50,000 to $70,000
1	1	4	1	1	1	2	3	4	1	4	1	4	3	1	4	4	4	4	5	5	5	4	4	5	3	4	4	5	3	5	3	5	5	4	4	4	2	3	2	3	3	4	4	4	4	4	5	5	1	5	I really think getting vaccinated against Covid-19 is the right thing to do	4	1	2	1	3	3	4	2	2	5	2	1	1	5	2	3	Probably	Yes	Not sure	No	No	30-39	Female	Diploma (5-7)	Other	more than $100,000
1	1	5	1	2	1	3	5	1	2	5	2	5	5	1	1	3	5	5	5	5	5	5	2	3	3	5	5	5	5	5	5	5	5	5	5	3	5	3	4	5	5	5	5	5	4	4	5	5	1	5	I really think getting vaccinated against Covid-19 is the right thing to do	1	1	1	5	4	1	1	1	2	3	3	1	2	5	3	2	Definitely	Yes	Yes	Not sure	No	18-29	Female	Some or all of secondary school	Asian	more than $100,000
3	4	4	2	3	2	4	3	3	3	4	2	4	4	2	3	4	4	4	4	4	4	4	4	4	4	4	4	4	4	4	4	4	4	4	4	4	4	4	4	4	4	4	4	4	4	4	5	5	2	5	I really think getting vaccinated against Covid-19 is the right thing to do	3	4	2	3	4	3	3	2	3	4	2	3	4	3	3	4	Definitely	Yes	Not sure	No	No	30-39	Male	Some or all of secondary school	European New Zealander	more than $100,000
1	1	5	1	2	1	1	2	1	1	5	1	5	5	1	2	4	5	5	5	5	5	5	5	5	5	5	5	5	4	2	5	5	5	5	4	2	5	5	4	3	5	5	1	5	4	1	5	5	1	5	I really think getting vaccinated against Covid-19 is the right thing to do	1	1	1	2	5	1	3	1	1	5	1	1	2	1	1	3	Definitely	Yes	Yes	No	No	70 years and over	Male	Diploma (5-7)	European New Zealander	$70,000 to $100,000
1	3	5	1	1	1	2	3	1	1	5	1	4	2	2	3	4	5	2	3	5	4	3	3	4	4	4	5	5	3	3	4	5	4	4	5	3	4	5	4	3	3	5	3	4	5	1	5	5	1	5	I really think getting vaccinated against Covid-19 is the right thing to do	3	2	2	3	5	2	3	2	3	5	2	2	2	3	2	3	Definitely	Yes	Yes	No	No	18-29	Female	Post-graduate degree	European New Zealander	Less than $20,000
1	2	5	1	2	2	4	4	5	1	5	1	4	4	3	2	5	4	4	4	4	4	4	4	4	4	4	4	3	4	5	4	4	5	4	4	5	5	4	3	2	5	4	1	5	4	1	5	5	1	5	I really think getting vaccinated against Covid-19 is the right thing to do	5	1	1	2	5	1	1	1	1	5	1	1	2	1	1	1	Definitely	Not sure	Yes	No	No	40-49	Male	Post-graduate degree	European New Zealander	Prefer not to say
2	2	5	2	2	2	2	5	2	2	5	2	5	5	2	5	5	5	5	5	5	5	5	5	5	1	5	4	3	4	4	2	3	5	3	4	4	4	2	5	3	5	2	4	3	4	3	5	5	2	5	I really think getting vaccinated against Covid-19 is the right thing to do	4	2	3	2	3	3	4	3	4	3	3	2	5	4	3	4	Probably not			No	No	40-49	Male	Bachelor degree	Asian	more than $100,000
3	2	3	2	3	2	2	3	3	2	3	2	4	2	2	2	3	4	4	4	4	4	4	4	4	4	4	3	3	3	4	3	4	4	3	4	4	3	3	3	3	4	3	4	3	3	4	4	4	3	3	I am not really sure if getting vaccinated against Covid-19 is the best way to go	3	3	3	3	3	3	3	3	3	4	3	3	3	4	3	3	Probably	Not sure	Not sure	No	No	40-49	Male	Some or all of secondary school	European New Zealander	$20,000 to $50,000
1	1	5	1	1	1	1	3	1	1	4	1	5	1	1	2	2	5	5	5	5	5	5	4	5	5	4	4	5	4	2	3	5	5	2	5	5	3	4	5	2	4	5	1	4	4	1	5	5	1	5	I really think getting vaccinated against Covid-19 is the right thing to do	3	1	2	2	4	1	3	1	2	5	1	1	3	2	1	3	Definitely	Yes	Yes	No	No	70 years and over	Male	Certificate (1-6)	European New Zealander	$50,000 to $70,000
2	4	4	2	2	2	2	3	3	2	4	2	4	4	2	4	4	4	4	4	4	4	4	4	4	4	4	4	4	4	4	4	4	4	4	4	4	4	4	3	4	3	3	2	4	3	3	4	3	3	3	I am not really sure if getting vaccinated against Covid-19 is the best way to go	2	3	3	3	2	3	3	3	3	4	3	2	2	3	3	2	Maybe	Not sure	Not sure	No	Yes	70 years and over	Male	Certificate (1-6)	European New Zealander	$50,000 to $70,000
1	1	5	1	1	1	1	2	1	2	4	2	5	1	1	2	2	4	4	5	5	5	4	4	5	4	4	3	4	4	4	4	4	2	4	4	2	3	2	5	2	4	5	1	4	5	1	5	5	1	5	I really think getting vaccinated against Covid-19 is the right thing to do	2	2	1	4	5	1	4	1	1	5	4	2	2	1	1	2	Definitely	Yes	Yes	No	No	70 years and over	Male	Diploma (5-7)	European New Zealander	Less than $20,000
1	1	1	1	1	1	1	3	1	1	1	1	5	4	1	1	1	5	4	5	5	5	5	5	5	5	5	5	5	5	5	5	5	5	5	5	4	5	5	5	1	5	5	1	5	5	1	5	5	1	5	I really think getting vaccinated against Covid-19 is the right thing to do	3	1	1	3	5	1	3	1	1	5	1	1	1	1	1	1	Definitely	Yes	Yes	No	No	18-29	Female	Bachelor degree	European New Zealander	more than $100,000
1	2	5	3	1	3	3	3	3	2	5	2	4	4	3	4	2	5	3	4	5	4	3	3	4	4	4	4	5	4	4	4	4	2	3	4	3	2	4	1	3	3	1	2	3	1	2	3	3	4	2	I am not really sure if getting vaccinated against Covid-19 is the best way to go	3	3	3	3	1	3	3	3	3	5	3	3	3	3	3	3	Probably not			No	Yes	30-39	Male	Certificate (1-6)	European New Zealander	Less than $20,000
1	4	5	1	3	3	4	4	2	1	4	3	4	4	1	4	4	5	5	5	5	3	5	5	5	5	5	5	5	3	5	5	5	3	5	5	3	5	4	5	4	5	5	4	5	5	4	5	5	2	5	I really think getting vaccinated against Covid-19 is the right thing to do	5	2	5	3	5	1	4	3	4	5	3	3	3	3	3	3	Probably	Not sure	Not sure	No	No	30-39	Female	Bachelor degree	Asian	more than $100,000
2	2	4	2	2	1	2	3	1	2	3	1	4	2	2	3	2	4	3	4	4	4	3	4	4	4	4	4	4	4	4	3	4	4	4	4	3	4	3	4	3	4	3	3	4	3	3	4	4	1	4	I really think getting vaccinated against Covid-19 is the right thing to do	3	2	2	3	4	2	3	2	3	4	3	2	3	2	2	2	Maybe	Not sure	Not sure	No	No	18-29	Female	Some or all of secondary school	Other	more than $100,000
1	1	5	2	1	1	2	3	1	1	4	1	5	3	1	3	3	5	4	5	5	5	5	4	5	4	2	5	5	5	5	4	5	5	2	5	5	5	1	5	5	3	5	2	3	4	2	5	5	1	5	I really think getting vaccinated against Covid-19 is the right thing to do	1	1	1	4	3	1	5	1	1	5	1	5	2	1	1	2	Definitely	Yes	Yes	No	No	60-69	Female	Post-graduate diploma/certificate	European New Zealander	$20,000 to $50,000
2	2	4	1	3	1	1	3	3	2	4	1	5	2	1	3	2	5	4	4	5	4	4	5	5	4	5	4	5	5	5	4	5	2	4	5	2	4	4	5	5	4	5	1	4	5	2	5	5	1	5	I really think getting vaccinated against Covid-19 is the right thing to do	3	2	2	4	2	1	5	1	2	5	2	1	2	3	2	4	Definitely	Yes	Yes	No	No	60-69	Female	Some or all of secondary school	European New Zealander	Prefer not to say
1	1	5	1	3	1	1	1	1	1	2	1	5	1	1	1	1	5	5	5	5	5	5	5	5	5	5	5	5	5	2	5	5	5	5	5	5	5	5	5	2	5	5	2	5	5	2	5	5	1	5	I really think getting vaccinated against Covid-19 is the right thing to do	3	1	1	3	5	1	3	1	1	5	3	1	3	3	1	3	Definitely	Yes	Yes	No	Yes	60-69	Male	Post-graduate degree	European New Zealander	$20,000 to $50,000
3	3	3	3	2	2	2	3	3	3	3	4	4	3	3	3	3	4	4	4	4	4	4	2	4	4	4	4	3	3	3	3	3	3	3	3	3	3	3	3	3	3	3	3	3	3	3	3	3	3	3	I am not really sure if getting vaccinated against Covid-19 is the best way to go	3	3	3	3	3	4	3	3	3	4	3	3	4	4	3	3	Maybe	Not sure	Not sure	No	No	50-59	Female	Certificate (1-6)	European New Zealander	Less than $20,000
1	1	4	1	2	1	2	3	1	1	3	1	5	2	1	3	3	5	5	5	4	4	4	5	5	4	4	5	5	5	3	2	5	4	5	5	4	3	4	3	5	4	4	4	4	4	3	5	5	1	5	I really think getting vaccinated against Covid-19 is the right thing to do	1	1	3	3	2	2	3	1	3	3	3	1	1	2	2	1	Probably	No		Yes	Yes	30-39	Female	Bachelor degree	European New Zealander	Prefer not to say
3	2	4	2	1	1	1	4	1	2	4	1	5	1	1	2	2	5	5	5	5	4	4	2	5	3	5	4	5	4	4	4	5	4	5	5	4	4	4	4	4	4	3	4	4	3	4	4	4	2	4	It doesnâ€™t really matter to me whether or not I get vaccinated against Covid-19	1	1	1	2	2	2	3	2	4	5	2	1	2	4	3	2	Maybe	Not sure	No	No	No	18-29	Female	Some or all of secondary school	European New Zealander	$20,000 to $50,000
1	1	4	2	1	1	1	3	1	1	4	1	5	3	1	2	1	5	4	4	5	5	5	4	4	4	4	4	5	5	3	4	5	3	5	5	5	4	4	4	1	4	4	2	4	5	3	5	5	1	5	I really think getting vaccinated against Covid-19 is the right thing to do	3	1	1	5	5	1	1	1	1	3	1	1	3	1	1	2	Definitely	Yes	Yes	No	No	70 years and over	Male	Certificate (1-6)	European New Zealander	$20,000 to $50,000
1	2	5	2	2	1	2	3	3	1	4	2	4	1	1	1	2	5	5	5	5	3	4	2	5	3	4	4	4	2	4	3	4	5	3	5	5	3	3	2	3	3	3	5	3	3	5	4	4	2	3	I really think getting vaccinated against Covid-19 is the right thing to do	3	2	2	3	3	2	3	2	2	5	3	2	3	3	3	2	Maybe	Not sure	Not sure	No	No	30-39	Female	Some or all of secondary school	Prefer not to say	Prefer not to say
1	2	5	2	2	1	2	4	3	2	5	2	4	2	1	2	2	4	4	4	5	4	4	4	4	4	4	4	4	4	2	4	4	4	2	4	4	4	4	3	3	4	3	5	2	3	5	4	3	3	4	I am not really sure if getting vaccinated against Covid-19 is the best way to go	3	3	4	2	3	3	3	2	5	5	4	2	2	4	4	2	Maybe	Not sure	Not sure	Yes	Yes	50-59	Male	Some or all of secondary school	European New Zealander	$20,000 to $50,000
3	2	5	2	3	2	2	3	3	2	4	5	5	2	2	4	4	5	4	5	5	5	5	5	5	5	5	5	5	5	5	3	5	5	3	5	4	3	4	3	5	3	5	4	3	3	4	4	4	3	4	I really think getting vaccinated against Covid-19 is the right thing to do	2	2	4	4	3	2	4	2	3	4	2	3	3	2	3	3	Probably	Not sure	Not sure	No	No	50-59	Female	Some or all of secondary school	European New Zealander	$20,000 to $50,000
1	2	4	2	2	1	1	3	1	2	2	2	5	1	1	4	4	4	3	4	3	3	3	2	3	2	4	2	4	3	4	2	3	5	3	3	5	4	3	4	3	4	4	3	4	4	2	5	5	1	5	I really think getting vaccinated against Covid-19 is the right thing to do	1	1	1	3	5	1	4	1	1	5	1	1	1	5	1	2	Definitely	Yes	Yes	No	No	30-39	Female	Bachelor degree	European New Zealander	more than $100,000
2	2	5	2	2	1	2	4	4	2	4	2	5	1	1	2	4	5	5	5	5	5	5	5	5	5	5	4	4	4	4	4	5	4	4	4	4	3	4	3	5	4	3	5	3	3	5	4	3	3	3	I am not really sure if getting vaccinated against Covid-19 is the best way to go	4	3	4	3	4	3	4	3	4	4	3	2	2	5	3	4	Maybe	No		Not sure	Not sure	50-59	Female	Diploma (5-7)	European New Zealander	$20,000 to $50,000
3	3	2	3	3	4	5	1	5	3	3	5	1	1	5	5	1	1	1	1	1	1	1	1	1	1	1	1	1	1	1	1	1	1	1	1	1	1	1	1	1	1	1	1	1	1	1	1	1	5	1	I strongly believe that getting vaccinated against Covid-19 is a bad thing to do	1	5	5	3	1	1	1	5	5	3	5	5	5	3	5	1	Definitely not			No	Yes	50-59	Male	Some or all of secondary school	MÄori	Less than $20,000
2	1	5	1	4	1	1	4	2	2	5	1	5	1	1	1	2	5	4	5	5	5	4	4	4	4	5	4	5	5	5	4	5	4	4	5	4	4	5	4	4	4	4	2	4	4	1	4	4	1	4	I really think getting vaccinated against Covid-19 is the right thing to do	3	2	2	3	3	1	5	1	2	5	2	1	3	3	2	3	Probably	Not sure	Not sure	Yes	Yes	18-29	Female	Certificate (1-6)	European New Zealander	more than $100,000
2	1	4	1	3	1	1	2	1	1	4	1	5	2	1	2	2	5	4	5	4	4	4	4	5	4	4	3	5	4	4	4	5	5	4	4	3	5	3	5	2	4	5	4	4	5	4	5	5	1	5	I really think getting vaccinated against Covid-19 is the right thing to do	3	1	1	4	4	1	4	1	1	5	1	1	3	1	1	3	Definitely	Yes	Yes	No	No	70 years and over	Male	Diploma (5-7)	European New Zealander	$70,000 to $100,000
1	2	5	1	2	1	4	3	2	1	2	2	4	4	2	2	4	4	4	4	4	4	4	4	4	4	4	4	4	4	4	4	4	4	4	4	4	4	4	4	3	4	4	2	3	4	2	5	5	1	5	I really think getting vaccinated against Covid-19 is the right thing to do	3	1	2	5	5	1	5	1	1	4	1	1	2	2	1	4	Definitely	Yes	No	No	No	60-69	Male	Some or all of secondary school	European New Zealander	more than $100,000
1	2	5	1	1	1	1	1	3	1	5	1	5	3	1	2	2	5	5	5	5	5	5	3	5	4	5	3	5	5	5	5	5	1	5	5	1	3	5	1	5	3	1	3	5	1	4	3	3	3	3	I am not really sure if getting vaccinated against Covid-19 is the best way to go	2	3	3	3	1	2	4	3	5	5	3	2	2	4	4	3	Probably not			No	Not sure	60-69	Female	Certificate (1-6)	European New Zealander	Prefer not to say
3	3	4	3	4	4	4	3	3	4	3	3	5	5	4	1	3	4	4	3	3	4	5	2	4	3	4	3	3	3	3	3	3	3	4	4	3	4	5	2	5	5	3	5	4	4	4	4	4	5	4	I havenâ€™t put much thought into getting vaccinated against Covid-19	4	3	3	5	4	4	4	3	4	4	3	4	4	3	4	4	Probably	No		No	No	18-29	Male	Certificate (1-6)	European New Zealander	$20,000 to $50,000
1	1	5	1	1	1	1	3	5	2	5	1	5	2	1	2	2	5	5	5	4	4	3	4	5	3	5	5	5	5	3	3	5	2	3	5	2	5	5	5	5	3	5	2	1	5	2	5	5	1	5	I really think getting vaccinated against Covid-19 is the right thing to do	3	1	1	3	5	2	3	1	1	4	1	1	3	1	1	3	Definitely	Yes	Yes	No	No	50-59	Male	Bachelor degree	Other	Prefer not to say
1	1	4	1	2	1	1	3	3	1	4	1	4	2	1	1	2	5	5	5	5	5	4	2	5	5	4	4	4	4	3	4	4	2	3	5	2	4	3	5	2	2	5	2	3	5	2	5	5	1	5	I really think getting vaccinated against Covid-19 is the right thing to do	2	1	2	3	2	1	2	1	2	5	3	1	2	1	1	3	Definitely	Yes	Not sure	No	No	70 years and over	Male	Certificate (1-6)	European New Zealander	$70,000 to $100,000
1	2	4	2	2	2	2	3	2	1	4	1	5	2	1	4	5	4	4	5	5	5	4	4	4	4	3	4	4	3	4	4	4	4	5	4	3	4	4	3	4	4	4	4	3	4	4	4	4	3	4	I havenâ€™t put much thought into getting vaccinated against Covid-19	3	3	4	3	3	2	3	3	4	4	4	3	3	3	4	4	Maybe	Not sure	Not sure	No	No	18-29	Female	Bachelor degree	Other	$70,000 to $100,000
2	2	4	2	3	2	2	3	2	2	4	4	4	2	2	2	2	4	4	4	4	4	4	4	4	4	4	4	4	4	4	4	4	4	4	4	4	4	4	4	4	4	4	2	4	4	2	4	4	2	4	I really think getting vaccinated against Covid-19 is the right thing to do	3	2	2	3	4	2	4	2	2	3	4	2	3	2	2	3	Definitely	Yes	Yes	Yes	Yes	40-49	Female	Some or all of secondary school	European New Zealander	$50,000 to $70,000
3	3	5	2	2	2	2	4	5	2	5	2	5	3	3	2	4	4	3	4	5	3	3	4	5	5	5	4	2	4	5	4	4	2	3	3	1	3	3	5	4	5	4	2	2	4	1	5	5	2	5	I really think getting vaccinated against Covid-19 is the right thing to do	2	2	3	4	3	3	3	3	2	3	1	2	4	3	2	4	Probably	Not sure	Not sure	No	No	Prefer not to say	Male	Post-graduate degree	Asian	Prefer not to say
1	2	4	1	2	1	2	3	3	1	5	1	5	1	1	2	2	5	4	4	5	5	4	4	4	4	4	3	5	4	4	4	5	3	5	4	2	2	4	5	4	4	5	2	4	4	4	4	5	1	4	I really think getting vaccinated against Covid-19 is the right thing to do	3	2	2	1	3	1	2	1	2	5	1	2	2	3	2	3	Definitely	Yes	Yes	No	No	30-39	Male	Prefer not to say	European New Zealander	Prefer not to say
2	2	4	3	3	2	2	3	3	3	5	2	1	1	1	1	1	4	4	4	4	4	4	4	4	4	4	4	4	4	4	4	4	4	4	4	4	4	4	3	2	3	4	3	2	4	3	5	5	5	5	I really think getting vaccinated against Covid-19 is the right thing to do	3	2	4	3	4	2	4	4	4	4	4	2	4	4	4	3	Definitely	Yes	Not sure	No	No	40-49	Male	Bachelor degree	Pacific Islander	more than $100,000
1	1	5	1	3	1	3	3	3	1	4	1	5	1	1	1	2	5	5	5	5	5	5	5	5	5	5	5	5	5	5	5	5	5	5	5	5	5	4	5	5	5	5	2	5	5	4	5	5	1	5	I really think getting vaccinated against Covid-19 is the right thing to do	3	1	1	5	5	2	1	1	2	5	1	1	4	1	1	4	Definitely	Yes	Yes	No	No	70 years and over	Female	Post-graduate diploma/certificate	European New Zealander	$20,000 to $50,000
1	1	5	1	1	1	1	3	5	1	5	1	5	1	1	1	5	5	5	5	5	5	5	5	5	5	5	5	5	4	4	4	5	3	4	5	3	5	5	5	5	4	5	3	4	5	2	5	5	1	5	I really think getting vaccinated against Covid-19 is the right thing to do	1	1	1	1	5	1	1	1	1	5	1	1	1	1	1	1	Definitely	Yes	Yes	No	No	60-69	Male	Post-graduate diploma/certificate	European New Zealander	$20,000 to $50,000
3	2	4	1	3	1	2	3	5	1	2	2	5	1	3	4	4	5	5	5	5	5	5	5	5	5	5	5	5	5	5	5	5	1	5	5	1	5	5	3	5	5	3	5	5	1	4	2	2	4	3	I havenâ€™t put much thought into getting vaccinated against Covid-19	1	5	5	3	1	4	3	4	5	5	3	3	1	5	3	3	Probably not			Yes	Yes	50-59	Female	Certificate (1-6)	Other	Less than $20,000
4	2	4	2	1	4	2	3	3	2	4	1	4	2	1	2	4	4	3	4	4	4	3	4	2	3	4	3	4	3	4	3	4	4	4	4	2	3	4	3	4	3	3	4	4	3	5	3	3	3	3	I am not really sure if getting vaccinated against Covid-19 is the best way to go	3	3	3	3	2	3	3	3	4	3	3	2	2	4	3	3	Probably not			No	No	18-29	Female	Some or all of secondary school	Asian	$70,000 to $100,000
1	4	4	2	2	3	3	3	3	2	2	5	4	4	3	4	4	4	2	3	4	4	4	4	3	3	4	3	3	2	4	4	3	3	4	2	3	3	4	2	3	4	3	3	3	3	3	3	3	3	3	It doesnâ€™t really matter to me whether or not I get vaccinated against Covid-19	3	3	3	3	2	4	2	3	4	4	3	2	2	4	3	2	Maybe	No		No	No	18-29	Female	Bachelor degree	Asian	$70,000 to $100,000
2	2	3	1	3	2	2	3	3	2	3	4	4	3	3	4	5	4	5	5	5	5	4	4	5	4	5	3	3	2	4	4	3	4	5	3	5	2	4	3	4	2	3	4	2	3	5	4	2	2	4	I havenâ€™t put much thought into getting vaccinated against Covid-19	3	2	2	3	3	3	3	2	3	4	3	2	3	3	3	3	Maybe	Not sure	Yes	No	No	18-29	Female	Some or all of secondary school	European New Zealander	Prefer not to say
1	1	5	1	1	1	1	3	4	1	5	1	5	1	2	3	4	5	5	4	5	3	4	4	4	2	4	4	5	3	4	4	5	5	4	5	4	3	4	2	2	3	2	4	3	2	2	3	3	1	2	I am not really sure if getting vaccinated against Covid-19 is the best way to go	2	3	5	3	2	4	3	2	4	5	1	2	3	4	3	3	Probably not			No	Yes	18-29	Female	Certificate (1-6)	European New Zealander	$20,000 to $50,000
2	2	4	2	3	2	2	3	3	2	3	2	5	3	2	2	2	4	3	4	4	4	3	4	4	4	4	4	4	3	4	3	3	4	4	3	4	4	4	3	4	3	4	4	4	3	4	4	4	2	4	I am not really sure if getting vaccinated against Covid-19 is the best way to go	3	2	4	3	3	4	3	2	4	5	4	3	3	4	4	2	Probably	Not sure	No	No	No	30-39	Male	Post-graduate degree	MÄori	Less than $20,000
4	3	4	1	3	1	2	3	4	2	3	2	4	4	2	3	5	4	4	5	5	4	4	4	4	3	4	4	4	4	2	3	4	4	3	4	4	3	4	3	4	3	3	3	3	4	5	3	3	2	3	I am not really sure if getting vaccinated against Covid-19 is the best way to go	3	3	3	3	3	2	4	2	5	5	3	2	4	4	4	3	Maybe	Not sure	No	Not sure	No	40-49	Female	Bachelor degree	Asian	Prefer not to say
1	2	4	2	2	1	2	1	2	2	4	2	4	4	2	2	4	4	4	4	5	2	3	3	4	2	4	4	4	5	4	4	5	4	4	5	4	4	4	4	2	4	4	2	4	4	2	4	4	1	4	I really think getting vaccinated against Covid-19 is the right thing to do	2	2	3	4	4	2	4	2	2	5	2	2	2	3	2	3	Definitely	Yes	Yes	No	No	70 years and over	Female	Diploma (5-7)	European New Zealander	$20,000 to $50,000
1	1	4	1	1	1	2	3	1	1	3	1	5	1	1	1	2	5	3	5	5	5	4	3	5	3	4	3	3	4	2	3	4	1	3	4	1	3	3	3	3	3	4	1	3	3	1	5	5	1	5	I really think getting vaccinated against Covid-19 is the right thing to do	1	1	1	5	3	1	5	1	1	5	1	1	2	1	1	2	Definitely	Not sure	Yes	No	No	40-49	Male	Diploma (5-7)	European New Zealander	$20,000 to $50,000
1	2	4	1	4	2	4	3	3	3	5	3	5	3	1	4	4	4	5	4	5	4	4	4	4	5	4	4	4	4	1	3	5	2	4	5	2	4	4	3	5	4	5	2	3	4	3	5	4	1	5	I really think getting vaccinated against Covid-19 is the right thing to do	2	3	2	3	3	2	3	2	2	4	2	4	4	4	2	4	Definitely	Yes	No	No	Yes	30-39	Female	Post-graduate diploma/certificate	European New Zealander	more than $100,000
3	2	4	2	2	2	2	4	2	2	4	2	4	2	2	2	4	4	4	4	4	4	4	4	4	4	4	4	4	4	3	3	4	4	4	4	4	4	4	4	3	4	4	2	4	4	2	5	5	1	5	I really think getting vaccinated against Covid-19 is the right thing to do	2	2	2	4	5	2	4	2	2	4	2	2	2	2	2	3	Definitely	Yes	Yes	No	No	50-59	Female	Diploma (5-7)	European New Zealander	Less than $20,000
3	2	4	2	3	3	3	3	4	2	4	3	4	2	2	3	3	4	4	4	4	4	4	4	4	4	4	3	4	3	4	4	4	3	3	3	3	2	4	2	4	3	2	3	3	2	3	2	2	4	2	I am not really sure if getting vaccinated against Covid-19 is the best way to go	2	3	4	3	2	3	3	3	4	4	3	3	2	4	4	2	Probably not			No	Not sure	40-49	Female	Certificate (1-6)	European New Zealander	Prefer not to say
3	2	4	2	3	1	2	3	3	2	4	2	4	2	2	2	2	4	4	4	4	4	4	4	4	4	4	4	4	4	3	4	4	4	4	4	4	4	3	4	3	4	4	3	4	4	4	4	4	2	4	I really think getting vaccinated against Covid-19 is the right thing to do	3	2	4	4	3	2	4	2	2	4	2	2	3	2	3	3	Probably	Yes	No	No	No	60-69	Female	Certificate (1-6)	Other	$20,000 to $50,000
1	5	5	1	1	1	1	3	5	1	2	1	5	1	1	1	1	5	5	5	5	5	5	5	5	5	5	5	5	5	5	5	5	2	5	5	4	5	5	5	1	5	5	1	4	5	1	5	5	1	5	I really think getting vaccinated against Covid-19 is the right thing to do	3	1	2	3	5	1	3	1	1	5	1	1	3	1	3	3	Definitely	Yes	Yes	No	Yes	60-69	Male	Post-graduate diploma/certificate	European New Zealander	$70,000 to $100,000
1	1	5	1	3	1	2	2	3	1	3	1	3	3	1	2	2	3	3	4	5	3	4	4	4	4	4	4	4	4	4	3	4	4	3	4	4	4	4	3	3	3	3	4	3	3	5	4	4	1	4	I really think getting vaccinated against Covid-19 is the right thing to do	1	3	3	3	5	2	4	3	3	5	1	3	2	5	4	4	Probably	Not sure	Not sure	No	No	40-49	Female	Post-graduate diploma/certificate	European New Zealander	$50,000 to $70,000
1	1	4	1	5	1	1	3	3	5	5	1	5	2	1	1	4	5	4	5	5	5	5	5	5	5	5	4	5	5	4	5	5	5	5	5	5	5	2	5	4	5	5	2	5	5	1	5	1	4	5	I really think getting vaccinated against Covid-19 is the right thing to do	3	1	1	4	5	1	5	5	1	5	5	4	3	1	1	3	Definitely	Yes	Yes	No	No	60-69	Male	Bachelor degree	Prefer not to say	Prefer not to say
1	5	5	1	1	1	1	3	3	1	1	1	5	3	1	2	3	5	4	4	5	4	4	3	5	4	4	5	5	5	5	3	5	5	4	5	5	5	4	5	4	4	5	1	4	5	1	5	5	1	5	I really think getting vaccinated against Covid-19 is the right thing to do	1	1	1	1	4	1	1	1	2	5	2	1	4	3	3	4	Definitely	Not sure	Yes	No	No	30-39	Male	Bachelor degree	Asian	more than $100,000
1	1	5	1	1	1	5	1	4	1	5	2	4	4	2	5	2	5	4	1	4	5	4	2	4	4	4	5	2	2	1	1	4	1	3	3	2	1	1	1	1	1	1	1	1	1	1	1	1	2	1	It doesnâ€™t really matter to me whether or not I get vaccinated against Covid-19	1	2	5	3	1	5	4	2	4	5	5	2	1	5	4	1	Definitely not			No	Yes	30-39	Male	Diploma (5-7)	European New Zealander	$50,000 to $70,000
2	4	4	3	4	4	4	3	2	4	5	2	4	3	4	4	3	3	3	5	4	4	4	4	4	5	4	5	4	3	2	2	3	5	3	4	4	4	2	3	4	4	4	4	4	3	3	3	3	3	3	It doesnâ€™t really matter to me whether or not I get vaccinated against Covid-19	5	4	3	4	5	4	3	3	4	3	4	3	3	3	3	3	Probably not			No	No	18-29	Female	Post-graduate diploma/certificate	Other	$70,000 to $100,000
1	1	4	1	1	1	2	2	1	1	5	1	4	2	3	2	2	4	4	4	4	4	4	4	4	4	4	4	4	4	4	4	4	4	4	4	4	2	4	1	4	4	2	2	4	2	2	3	1	1	1	I am not really sure if getting vaccinated against Covid-19 is the best way to go	1	2	4	3	1	1	4	2	4	5	3	2	1	3	3	3	Definitely not			No	No	50-59	Female	Some or all of secondary school	European New Zealander	$20,000 to $50,000
1	1	5	1	5	1	1	3	1	1	5	1	5	4	2	2	5	5	5	5	5	4	4	5	5	4	5	5	5	5	4	5	5	4	4	5	4	4	5	5	5	4	5	5	4	4	4	4	4	2	4	I really think getting vaccinated against Covid-19 is the right thing to do	3	2	2	2	3	4	3	2	3	4	1	1	2	3	3	2	Probably	Not sure	Not sure	No	Yes	30-39	Female	Post-graduate degree	Other	$70,000 to $100,000
1	1	5	1	1	1	1	2	1	2	5	1	5	2	1	4	1	5	5	5	5	5	5	5	5	4	4	5	5	5	4	5	5	5	5	5	4	5	5	5	1	4	5	1	5	5	1	5	5	1	5	I really think getting vaccinated against Covid-19 is the right thing to do	2	1	1	2	5	1	4	1	3	5	3	1	2	1	1	2	Definitely	Yes	Yes	No	No	70 years and over	Male	Bachelor degree	Other	more than $100,000
1	1	5	1	1	1	1	1	1	1	4	1	5	2	1	2	4	5	5	5	5	2	2	1	5	1	4	5	5	5	5	3	5	5	5	5	5	5	5	5	5	5	5	2	5	5	2	5	5	1	5	I really think getting vaccinated against Covid-19 is the right thing to do	3	1	5	4	5	1	3	1	1	5	1	1	3	1	1	5	Definitely	Yes	Yes	No	No	30-39	Female	Post-graduate degree	Pacific Islander	$70,000 to $100,000
2	2	4	2	3	1	2	3	3	2	2	2	4	2	2	2	2	4	4	4	5	4	4	4	4	4	4	4	4	3	3	3	4	4	4	4	4	4	3	3	2	4	4	2	4	4	2	4	4	1	4	I really think getting vaccinated against Covid-19 is the right thing to do	2	2	2	3	3	2	3	2	2	4	2	2	3	2	2	3	Definitely	Yes	Yes	No	No	70 years and over	Male	Certificate (1-6)	European New Zealander	$20,000 to $50,000
2	2	4	2	3	1	3	3	1	2	4	3	4	3	3	3	3	3	4	4	4	4	4	4	4	4	4	3	4	3	4	4	4	4	4	4	4	3	3	3	3	4	4	2	4	4	2	4	4	2	4	I really think getting vaccinated against Covid-19 is the right thing to do	3	2	3	3	3	2	4	2	2	4	3	2	3	3	3	4	Definitely	Yes	Yes	No	No	60-69	Female	Post-graduate diploma/certificate	European New Zealander	$50,000 to $70,000
1	2	4	1	2	1	1	3	4	1	1	1	5	2	1	4	3	4	5	5	5	4	4	4	5	4	4	3	5	4	2	5	5	4	4	5	4	4	2	5	5	3	5	2	4	5	3	5	5	1	5	I really think getting vaccinated against Covid-19 is the right thing to do	3	2	2	3	4	1	2	1	2	4	1	1	4	2	2	4	Definitely	Yes	Yes	No	No	70 years and over	Male	Post-graduate degree	Asian	$70,000 to $100,000
3	3	3	3	3	3	3	3	3	3	3	3	3	3	3	3	3	3	3	3	3	3	3	3	3	3	3	3	3	3	3	3	3	3	3	3	3	3	3	3	3	3	3	3	3	3	3	3	2	3	3	I am not really sure if getting vaccinated against Covid-19 is the best way to go	3	3	3	3	3	2	3	3	3	3	3	3	3	3	3	3	Maybe	Not sure	Not sure	Not sure	Not sure	40-49	Male	Bachelor degree	European New Zealander	Prefer not to say
1	1	5	1	2	1	4	3	1	1	2	2	1	5	4	4	5	1	1	1	3	2	1	1	1	2	1	1	1	1	2	1	1	1	1	1	1	1	1	1	3	1	3	1	3	3	1	4	4	2	4	It doesnâ€™t really matter to me whether or not I get vaccinated against Covid-19	3	2	5	2	2	3	4	2	2	3	2	4	4	3	2	4	Maybe	Not sure	No	No	No	50-59	Male	Bachelor degree	European New Zealander	more than $100,000
1	1	5	1	1	1	1	4	2	2	5	1	4	2	1	2	4	5	5	5	5	5	5	5	5	5	5	5	5	5	4	5	5	4	5	5	4	5	3	5	4	5	5	1	5	5	1	5	5	1	5	I really think getting vaccinated against Covid-19 is the right thing to do	3	1	2	5	5	2	5	1	2	5	1	1	2	2	2	1	Definitely	Yes	Yes	No	No	40-49	Female	Bachelor degree	Asian	more than $100,000
1	1	5	1	1	1	1	1	1	1	5	1	5	2	2	2	3	5	5	5	5	5	5	4	5	5	5	5	5	5	3	5	5	2	5	5	2	5	3	5	3	5	5	1	5	5	1	5	5	1	5	I really think getting vaccinated against Covid-19 is the right thing to do	4	1	1	4	5	1	4	1	1	5	1	1	3	1	1	4	Definitely	Yes	Yes	No	No	30-39	Female	Bachelor degree	European New Zealander	$70,000 to $100,000
1	1	5	1	2	1	2	1	3	1	5	1	4	2	2	2	3	4	5	5	5	3	5	5	5	5	5	5	5	5	2	4	5	5	3	5	5	5	4	5	5	4	5	1	4	5	1	5	5	1	5	I really think getting vaccinated against Covid-19 is the right thing to do	2	1	3	3	5	1	4	1	3	5	1	1	3	2	2	3	Definitely	Yes	Yes	No	No	60-69	Female	Some or all of secondary school	Other	$20,000 to $50,000
1	1	5	1	1	1	1	5	1	1	3	1	4	2	1	5	5	5	4	5	5	5	5	2	5	5	4	5	4	4	4	4	5	5	4	5	5	5	5	5	3	4	5	1	5	5	1	5	5	1	5	I really think getting vaccinated against Covid-19 is the right thing to do	1	1	1	5	4	1	5	1	1	5	1	1	1	1	1	4	Definitely	Yes	Yes	No	No	50-59	Female	Post-graduate degree	European New Zealander	Prefer not to say
2	2	5	1	2	1	2	3	1	2	2	2	3	2	1	1	1	4	5	5	4	2	3	5	5	5	5	5	5	2	5	5	5	5	5	4	5	2	5	2	5	5	5	2	5	4	2	5	5	2	5	I really think getting vaccinated against Covid-19 is the right thing to do	1	1	1	3	3	1	5	1	1	5	1	1	4	2	2	3	Definitely	Yes	Yes	No	No	18-29	Female	Post-graduate degree	European New Zealander	more than $100,000
1	2	4	1	3	1	2	3	2	1	4	2	5	2	1	1	2	5	5	5	5	4	4	4	5	5	4	4	5	4	4	5	5	4	5	5	2	4	5	4	3	4	4	4	4	4	4	5	4	1	5	I really think getting vaccinated against Covid-19 is the right thing to do	2	2	2	3	3	1	4	1	3	5	2	1	3	3	2	3	Probably	No		No	Yes	18-29	Female	Some or all of secondary school	European New Zealander	more than $100,000
1	3	4	1	1	1	3	3	3	2	5	1	5	2	1	3	3	3	3	3	3	3	3	3	3	3	3	5	5	5	5	5	5	5	3	5	5	5	5	5	5	5	5	1	5	5	1	5	5	1	5	I really think getting vaccinated against Covid-19 is the right thing to do	2	1	1	4	5	1	5	1	1	5	1	1	1	3	1	1	Definitely	Yes	Yes	No	No	30-39	Male	Diploma (5-7)	European New Zealander	$20,000 to $50,000
1	1	3	1	2	1	2	3	2	1	4	1	4	1	1	2	2	4	4	4	4	4	3	2	4	4	4	3	4	4	4	4	5	4	4	3	4	5	4	5	2	4	5	3	4	4	3	5	5	1	4	I really think getting vaccinated against Covid-19 is the right thing to do	3	1	3	3	4	1	4	1	2	5	1	1	4	2	2	4	Definitely	Yes	Yes	No	Not sure	30-39	Male	Bachelor degree	European New Zealander	$20,000 to $50,000
4	4	4	3	4	3	4	4	4	4	4	3	4	4	4	5	5	5	5	5	5	5	5	5	5	5	5	4	3	3	4	5	4	4	4	3	4	4	4	5	5	4	4	5	3	4	4	3	3	4	4	It doesnâ€™t really matter to me whether or not I get vaccinated against Covid-19	3	3	3	3	4	4	4	3	3	4	3	4	2	3	4	4	Maybe	Yes	Yes	No	No	50-59	Male	Diploma (5-7)	European New Zealander	Less than $20,000
2	1	4	1	1	1	1	1	1	1	4	2	4	2	1	1	2	5	4	5	5	4	4	4	4	4	4	5	5	4	2	5	4	4	4	4	4	4	4	5	4	4	4	2	3	5	1	5	5	1	5	I really think getting vaccinated against Covid-19 is the right thing to do	3	2	1	4	5	1	2	1	1	5	1	1	2	1	1	4	Definitely	Yes	Yes	No	No	50-59	Male	Some or all of secondary school	European New Zealander	$50,000 to $70,000
3	4	5	1	1	1	2	3	5	1	5	1	5	2	2	2	4	5	5	5	5	5	4	3	5	4	5	5	5	5	4	4	5	4	3	5	4	5	4	4	4	5	5	2	3	5	2	5	5	1	5	I really think getting vaccinated against Covid-19 is the right thing to do	3	1	2	3	3	1	4	1	2	5	1	1	3	2	2	3	Definitely	Yes	Yes	No	No	40-49	Male	Certificate (1-6)	European New Zealander	$20,000 to $50,000
1	2	4	1	2	1	1	2	2	2	4	1	3	2	1	3	2	3	3	3	3	3	3	4	3	2	4	2	2	3	3	2	1	3	4	3	3	4	3	3	3	3	4	3	4	3	3	5	5	1	1	I really think getting vaccinated against Covid-19 is the right thing to do	4	3	2	4	3	4	3	2	4	3	3	2	3	4	2	2	Definitely	Yes	Yes	No	No	30-39	Male	Bachelor degree	European New Zealander	more than $100,000
1	1	4	1	3	1	1	3	2	1	3	1	5	1	1	1	1	4	5	5	4	4	4	4	5	4	3	3	4	4	4	4	4	4	4	4	4	3	4	4	3	4	4	3	4	4	2	5	5	2	5	I really think getting vaccinated against Covid-19 is the right thing to do	3	2	2	3	4	2	3	2	2	4	2	2	3	2	2	3	Definitely	Yes	Yes	No	No	70 years and over	Female	Bachelor degree	European New Zealander	$20,000 to $50,000
1	3	2	1	2	1	2	3	1	1	4	2	4	2	1	3	3	4	4	4	4	4	4	4	4	4	4	4	3	4	3	4	4	3	4	4	3	4	3	4	3	4	4	3	5	4	3	4	5	2	4	I really think getting vaccinated against Covid-19 is the right thing to do	3	2	2	4	4	2	3	2	2	5	2	2	3	3	2	2	Definitely	Not sure	Yes	No	No	60-69	Male	Some or all of secondary school	European New Zealander	$20,000 to $50,000
4	2	4	2	2	2	2	4	4	2	4	2	5	5	2	2	4	4	4	4	4	4	4	4	4	4	4	4	5	4	4	2	4	4	4	4	4	4	4	4	4	4	5	4	4	4	4	4	4	2	4	I am not really sure if getting vaccinated against Covid-19 is the best way to go	4	4	2	4	4	2	2	2	2	4	2	4	2	2	2	4	Definitely	Yes	No	No	No	30-39	Female	Post-graduate degree	European New Zealander	more than $100,000
1	1	5	1	1	1	1	5	1	1	5	1	5	1	1	1	1	5	5	5	5	5	4	4	5	5	5	4	5	5	3	4	5	4	4	5	4	5	5	5	5	4	5	4	3	5	3	5	5	1	5	I really think getting vaccinated against Covid-19 is the right thing to do	4	1	1	4	3	1	4	1	1	5	1	1	4	2	1	3	Definitely	Yes	Yes	No	No	40-49	Female	Bachelor degree	European New Zealander	Prefer not to say
2	2	5	2	4	2	3	2	2	2	4	5	4	4	2	3	4	4	4	4	4	4	4	4	3	4	4	4	4	4	2	3	4	4	4	4	2	4	4	4	4	4	4	2	4	4	4	5	5	2	5	I really think getting vaccinated against Covid-19 is the right thing to do	4	3	3	4	4	3	4	1	3	4	2	3	3	3	3	3	Definitely	Yes	Yes	No	No	30-39	Male	Bachelor degree	Asian	$50,000 to $70,000
2	1	5	1	3	1	2	3	2	1	4	2	4	2	2	2	2	5	4	5	4	4	4	4	5	4	4	3	4	4	3	3	4	4	3	4	4	4	3	5	3	3	5	2	4	5	2	5	5	1	5	I really think getting vaccinated against Covid-19 is the right thing to do	3	2	2	3	2	2	3	1	2	3	2	2	3	2	1	3	Definitely	Yes	Yes	No	No	40-49	Female	Diploma (5-7)	European New Zealander	$20,000 to $50,000
2	2	5	2	3	2	3	1	2	2	4	3	3	3	3	3	3	4	4	4	4	4	4	4	4	4	4	3	4	3	4	4	4	5	4	4	5	2	5	2	5	4	3	5	4	3	5	3	3	3	3	I am not really sure if getting vaccinated against Covid-19 is the best way to go	2	3	4	2	1	3	3	2	3	5	3	3	2	3	3	2	Probably not			No	Yes	50-59	Female	Certificate (1-6)	European New Zealander	Less than $20,000
1	2	4	2	3	1	2	3	3	2	2	1	4	3	3	3	4	4	5	4	5	5	3	2	4	2	5	4	4	4	4	4	4	4	4	4	4	3	3	4	4	4	4	2	4	4	3	4	4	2	4	I really think getting vaccinated against Covid-19 is the right thing to do	3	2	3	3	3	3	3	3	3	4	3	2	3	4	3	3	Definitely	Yes	Yes	No	No	40-49	Female	Bachelor degree	Asian	more than $100,000
1	1	5	1	1	1	1	1	1	1	5	1	5	3	1	4	5	5	3	5	5	5	5	5	5	4	5	5	5	5	5	5	5	5	5	5	5	5	5	5	1	5	5	1	5	5	1	5	5	1	5	I really think getting vaccinated against Covid-19 is the right thing to do	3	1	1	4	5	1	3	1	2	5	1	1	1	1	1	3	Definitely	Yes	Yes	No	No	70 years and over	Male	Post-graduate diploma/certificate	European New Zealander	$20,000 to $50,000
2	1	5	1	3	1	1	2	4	1	4	2	5	2	1	3	2	5	4	5	5	5	5	4	5	5	4	4	5	5	5	4	5	4	4	5	4	4	4	4	4	5	5	3	4	4	3	4	5	2	5	I really think getting vaccinated against Covid-19 is the right thing to do	3	3	3	4	4	4	4	2	3	4	2	3	4	3	2	3	Definitely	Yes	Yes	No	No	60-69	Male	Post-graduate diploma/certificate	Asian	$50,000 to $70,000
1	1	5	1	3	1	1	3	1	1	5	1	4	2	3	3	4	4	4	4	5	4	4	3	4	4	4	4	4	4	5	3	4	4	3	4	4	3	3	4	3	3	5	2	3	3	2	5	5	1	5	I really think getting vaccinated against Covid-19 is the right thing to do	1	2	2	3	3	1	3	2	3	5	2	1	3	3	2	3	Definitely	Yes	Yes	No	No	50-59	Male	Certificate (1-6)	European New Zealander	$50,000 to $70,000
2	2	5	1	3	1	2	1	2	1	3	2	4	2	1	2	2	4	4	4	4	4	4	3	4	4	4	3	4	3	4	4	4	3	3	4	2	3	3	4	2	4	4	2	4	4	2	5	5	1	5	I really think getting vaccinated against Covid-19 is the right thing to do	3	1	1	3	4	1	4	1	1	5	2	1	3	1	1	3	Definitely	Yes	Yes	No	No	50-59	Female	Bachelor degree	European New Zealander	more than $100,000
4	3	5	3	2	3	3	1	3	3	5	1	5	3	3	1	2	5	5	5	5	5	5	5	5	5	4	5	2	3	3	4	5	5	3	5	2	4	5	3	4	3	4	3	4	3	3	5	5	1	5	I really think getting vaccinated against Covid-19 is the right thing to do	5	1	4	5	5	3	3	1	3	5	5	3	5	4	1	5	Definitely	Yes	Not sure	Not sure	No	18-29	Female	Bachelor degree	Asian	$50,000 to $70,000
2	2	4	2	2	1	1	2	2	2	5	2	1	2	1	2	4	5	5	4	5	4	4	4	5	4	5	5	5	5	4	4	5	4	4	5	4	5	2	5	3	4	5	1	4	5	1	5	5	1	5	I really think getting vaccinated against Covid-19 is the right thing to do	2	2	2	3	3	2	4	1	2	5	3	1	2	2	2	2	Definitely	Yes	Yes	No	No	50-59	Female	Diploma (5-7)	European New Zealander	more than $100,000
3	4	4	3	2	3	4	4	3	2	4	4	3	5	5	5	5	4	3	4	4	3	4	3	3	4	4	1	4	4	2	3	3	5	5	5	4	5	3	2	2	3	4	2	4	5	3	5	2	3	3	It doesnâ€™t really matter to me whether or not I get vaccinated against Covid-19	5	3	4	4	4	3	2	4	5	5	2	1	2	2	5	2	Probably not			No	No	Prefer not to say	Male	Prefer not to say	Pacific Islander	$70,000 to $100,000
1	1	5	1	1	1	1	4	1	1	5	1	5	1	1	1	1	5	4	5	5	5	5	5	5	5	5	5	5	5	5	5	5	3	5	5	3	5	5	5	5	5	4	2	5	5	3	3	3	3	3	I really think getting vaccinated against Covid-19 is the right thing to do	1	1	4	4	5	1	5	1	2	5	1	1	1	2	1	1	Probably	Yes	No	No	No	18-29	Female	Some or all of secondary school	European New Zealander	Prefer not to say
1	2	4	1	2	1	1	1	1	1	5	1	4	4	2	3	4	4	3	4	4	3	3	2	3	3	4	3	4	3	2	3	4	4	4	4	4	3	4	3	4	4	4	3	4	2	3	2	3	1	3	I really think getting vaccinated against Covid-19 is the right thing to do	3	2	3	2	3	2	3	1	3	5	3	2	2	3	2	2	Definitely	Not sure	No	No	No	30-39	Female	Post-graduate degree	European New Zealander	$70,000 to $100,000
1	1	5	1	1	1	1	5	1	1	5	2	5	2	1	1	1	5	5	5	5	5	5	5	5	5	5	5	5	5	4	5	5	4	5	5	4	4	4	4	5	4	4	4	5	4	4	5	4	3	4	I really think getting vaccinated against Covid-19 is the right thing to do	3	3	4	3	5	1	5	2	4	5	4	3	3	4	3	3	Probably	Not sure	Not sure	Yes	No	40-49	Female	Diploma (5-7)	Asian	more than $100,000
1	1	5	1	2	1	1	3	1	1	5	1	5	3	2	4	5	5	4	5	5	2	4	4	4	5	4	4	5	4	4	4	5	3	3	5	3	5	5	5	4	4	5	2	5	5	3	5	5	1	5	I really think getting vaccinated against Covid-19 is the right thing to do	1	1	1	5	5	1	5	1	1	5	1	1	2	1	1	2	Definitely	Yes	Yes	No	No	50-59	Male	Diploma (5-7)	European New Zealander	$50,000 to $70,000
2	4	5	2	3	2	2	3	3	2	4	2	3	3	2	3	2	4	4	4	4	4	4	4	4	4	4	3	4	3	4	3	4	4	4	4	4	4	4	3	3	3	4	4	4	4	4	5	4	3	4	I really think getting vaccinated against Covid-19 is the right thing to do	3	4	4	4	4	3	4	4	3	4	3	4	4	4	4	4	Definitely	Yes	Yes	No	No	40-49	Female	Bachelor degree	Asian	more than $100,000
2	1	5	2	2	1	3	3	3	2	4	5	5	3	1	4	4	5	4	4	4	4	4	5	4	4	5	5	5	5	5	4	5	4	4	5	5	4	3	5	3	4	3	4	4	5	2	5	5	2	5	I really think getting vaccinated against Covid-19 is the right thing to do	2	2	2	2	5	1	3	1	2	5	3	2	2	3	3	3	Definitely	Yes	Yes	No	No	70 years and over	Female	Certificate (1-6)	Prefer not to say	Prefer not to say
2	2	4	2	3	2	2	4	3	1	4	2	4	4	2	3	2	4	4	4	5	4	4	3	4	4	4	4	4	4	5	4	5	4	4	4	3	4	4	4	4	4	4	2	4	4	2	4	4	2	4	I really think getting vaccinated against Covid-19 is the right thing to do	2	2	3	4	3	2	4	1	3	4	2	2	3	3	3	3	Probably	Yes	Not sure	No	No	50-59	Male	Certificate (1-6)	European New Zealander	$70,000 to $100,000
3	4	4	3	2	2	4	2	4	3	4	2	3	3	4	4	4	3	2	2	3	3	2	2	2	2	3	2	3	2	5	3	2	4	3	2	3	2	2	2	2	2	2	3	4	2	3	2	2	4	2	I strongly believe that getting vaccinated against Covid-19 is a bad thing to do	1	3	5	1	1	2	1	5	5	3	3	4	1	5	5	1	Definitely not			No	No	60-69	Male	Certificate (1-6)	European New Zealander	$20,000 to $50,000
1	2	1	1	1	1	2	3	3	1	3	2	5	1	1	1	1	5	4	5	5	5	3	3	5	4	4	4	5	5	2	4	5	2	4	5	2	1	5	1	5	4	1	2	4	1	2	2	1	1	1	I strongly believe that getting vaccinated against Covid-19 is a bad thing to do	1	4	2	1	1	1	3	2	5	5	4	2	1	5	5	1	Definitely not			Yes	Yes	40-49	Male	Some or all of secondary school	European New Zealander	$50,000 to $70,000
2	2	5	1	2	1	3	3	3	2	4	1	5	4	2	3	2	4	4	4	4	4	3	4	4	4	4	4	4	4	2	3	4	4	3	4	4	4	2	4	2	4	4	2	4	4	2	5	4	1	4	I really think getting vaccinated against Covid-19 is the right thing to do	3	2	2	4	4	2	3	2	2	4	2	3	3	2	2	3	Definitely	Yes	Yes	No	No	70 years and over	Male	Some or all of secondary school	European New Zealander	$20,000 to $50,000
1	1	5	1	2	1	1	2	2	1	3	1	5	1	1	1	2	5	5	5	5	4	4	4	5	4	4	5	5	5	2	3	5	5	4	5	5	5	3	5	3	3	5	3	3	5	3	5	5	1	5	I really think getting vaccinated against Covid-19 is the right thing to do	3	1	1	4	3	1	4	1	1	5	2	1	4	2	2	4	Definitely	Yes	Yes	No	Yes	60-69	Female	Post-graduate degree	European New Zealander	$70,000 to $100,000
1	1	5	1	1	1	1	3	2	1	5	1	4	3	1	3	4	4	4	5	5	4	4	4	5	4	4	4	5	3	5	4	4	5	4	4	5	4	2	3	2	4	3	4	4	3	4	4	4	1	5	I really think getting vaccinated against Covid-19 is the right thing to do	2	1	3	2	2	1	5	2	4	5	4	1	1	4	3	1	Probably	Not sure	Not sure	No	No	18-29	Female	Bachelor degree	European New Zealander	more than $100,000
1	1	4	1	2	1	1	4	1	2	4	1	5	1	1	2	3	5	5	5	4	4	5	4	5	4	4	3	5	3	4	3	4	4	4	4	4	3	3	3	3	3	4	3	4	3	3	4	4	1	4	I really think getting vaccinated against Covid-19 is the right thing to do	2	4	3	4	2	2	5	1	3	5	3	2	2	4	3	2	Definitely	Not sure	Not sure	Not sure	No	40-49	Female	Post-graduate diploma/certificate	European New Zealander	more than $100,000
4	1	5	1	3	1	2	5	1	1	4	1	5	2	1	3	5	5	5	5	5	5	4	4	4	4	5	1	5	3	4	4	4	5	4	4	5	2	4	2	1	2	5	1	2	4	1	5	5	1	5	I really think getting vaccinated against Covid-19 is the right thing to do	3	1	3	3	3	1	4	2	2	5	2	1	3	3	1	3	Definitely	Yes	Not sure	Yes	No	30-39	Female	Diploma (5-7)	European New Zealander	$50,000 to $70,000
2	2	4	2	2	1	4	3	2	2	4	2	3	2	2	4	4	4	4	4	4	3	4	3	4	4	4	4	4	3	5	3	4	4	4	4	4	4	5	3	3	2	4	2	4	3	2	4	4	1	4	I really think getting vaccinated against Covid-19 is the right thing to do	3	1	5	3	3	2	3	1	2	4	2	2	2	2	1	2	Probably	Yes	No	Yes	No	50-59	Male	Diploma (5-7)	European New Zealander	$70,000 to $100,000
1	1	5	1	2	1	1	3	1	1	4	1	3	1	2	3	4	3	5	5	5	3	5	4	5	4	4	4	4	4	4	4	4	4	3	4	5	4	4	5	5	3	5	1	4	5	1	5	5	1	5	I really think getting vaccinated against Covid-19 is the right thing to do	2	1	1	4	4	1	4	1	1	5	3	1	2	1	2	3	Definitely	Not sure	No	No	No	60-69	Female	Certificate (1-6)	European New Zealander	$20,000 to $50,000
2	1	4	2	2	1	2	2	2	2	2	2	4	1	1	1	2	4	4	4	4	5	4	4	4	4	4	4	5	5	4	4	4	4	4	4	4	5	3	4	3	4	4	4	4	4	3	4	4	1	5	I really think getting vaccinated against Covid-19 is the right thing to do	2	2	2	3	3	1	2	2	2	5	2	2	2	2	2	2	Definitely	Yes	Yes	No	No	60-69	Female	Diploma (5-7)	European New Zealander	$50,000 to $70,000
5	1	5	1	3	1	3	3	3	1	5	1	4	3	3	4	4	4	5	4	4	4	4	4	4	4	4	5	5	5	5	4	5	4	4	5	4	2	3	1	4	4	3	5	4	1	5	1	1	5	1	I strongly believe that getting vaccinated against Covid-19 is a bad thing to do	3	5	3	3	3	3	3	5	5	5	3	3	3	3	3	3	Definitely not			No	Yes	50-59	Female	Post-graduate diploma/certificate	Asian	more than $100,000
2	3	4	2	3	2	3	2	2	2	4	2	4	2	2	3	3	4	4	4	4	4	4	4	4	4	4	4	4	3	4	4	4	4	4	4	4	4	4	3	4	4	4	4	4	2	4	4	4	2	4	I really think getting vaccinated against Covid-19 is the right thing to do	3	2	2	3	4	4	3	2	3	4	2	2	3	3	3	3	Probably	Yes	Yes	No	No	30-39	Male	Diploma (5-7)	European New Zealander	more than $100,000
1	1	4	2	3	1	1	4	1	1	5	1	5	1	1	2	2	5	5	5	5	4	5	4	1	5	5	5	5	5	4	5	5	5	5	5	5	5	4	5	1	5	5	5	4	5	5	5	5	1	5	I really think getting vaccinated against Covid-19 is the right thing to do	2	2	4	4	4	1	4	1	2	5	2	1	2	2	1	2	Definitely	Yes	Yes	No	No	40-49	Male	Post-graduate degree	European New Zealander	$70,000 to $100,000
2	2	4	3	3	1	1	3	3	2	3	2	5	2	2	3	3	5	4	4	4	4	3	4	4	4	4	3	4	4	5	3	5	2	3	5	2	3	4	4	4	3	4	2	3	4	2	4	4	2	4	I really think getting vaccinated against Covid-19 is the right thing to do	3	2	3	3	3	2	3	2	3	5	2	2	3	3	3	3	Definitely	Yes	Not sure	Yes	Not sure	60-69	Male	Certificate (1-6)	Other	Prefer not to say
2	1	4	1	3	1	1	3	2	1	3	1	5	1	1	2	3	5	3	5	5	5	4	4	4	4	4	4	5	4	5	3	5	4	4	4	5	4	5	3	4	3	3	4	4	3	4	4	4	2	4	I really think getting vaccinated against Covid-19 is the right thing to do	3	2	3	2	3	2	3	2	3	5	2	2	3	3	3	3	Probably	Not sure	Not sure	No	Yes	50-59	Female	Some or all of secondary school	Other	$20,000 to $50,000
2	2	5	2	3	1	3	3	3	2	4	3	4	2	2	2	4	4	4	4	4	4	3	3	4	4	4	3	4	4	4	4	4	4	4	4	4	3	4	3	4	4	4	4	4	4	4	4	4	3	4	I really think getting vaccinated against Covid-19 is the right thing to do	3	3	3	3	4	3	3	3	4	4	3	3	3	4	3	3	Probably	Yes	Yes	No	No	30-39	Female	Bachelor degree	European New Zealander	Prefer not to say
2	2	4	2	3	1	3	3	3	2	4	2	4	2	2	1	4	4	4	4	5	5	4	2	4	4	2	2	4	3	5	5	4	2	5	5	2	4	5	3	4	4	4	2	4	3	4	5	5	2	4	I really think getting vaccinated against Covid-19 is the right thing to do	1	2	4	2	4	4	3	3	3	5	3	3	3	2	3	3	Maybe	Not sure	No	No	No	40-49	Male	Bachelor degree	European New Zealander	$20,000 to $50,000
2	1	5	2	1	1	2	4	2	2	4	1	5	4	3	1	3	5	3	4	5	4	3	4	3	4	5	4	4	3	2	3	4	3	4	4	2	3	3	3	1	4	4	2	4	4	2	5	5	1	5	I really think getting vaccinated against Covid-19 is the right thing to do	3	1	2	3	4	1	3	1	1	3	2	1	1	2	1	2	Probably	Not sure	Not sure	No	No	60-69	Male	Some or all of secondary school	Other	$20,000 to $50,000
1	2	4	1	1	1	2	1	2	1	2	1	4	2	3	2	2	5	3	4	5	5	3	4	5	4	5	4	5	5	3	4	5	4	4	5	4	5	2	4	2	4	5	1	4	5	1	5	5	1	5	I really think getting vaccinated against Covid-19 is the right thing to do	2	1	2	3	4	1	4	1	1	5	1	2	2	2	1	3	Definitely	Yes	Yes	No	No	60-69	Male	Some or all of secondary school	European New Zealander	$20,000 to $50,000
2	5	5	1	3	3	3	3	4	1	5	1	5	4	1	5	5	3	4	4	5	4	3	3	3	3	5	5	5	3	4	3	5	5	3	4	4	3	3	2	5	3	3	5	3	3	4	3	3	3	3	I strongly believe that getting vaccinated against Covid-19 is a bad thing to do	4	3	4	3	3	4	4	3	3	4	3	4	3	5	4	3	Definitely not			No	Not sure	40-49	Female	Some or all of secondary school	Asian	$50,000 to $70,000
4	4	4	4	4	4	4	4	4	4	4	4	4	4	4	4	4	4	4	4	4	4	4	4	4	4	4	4	4	4	4	4	4	4	4	4	4	4	4	4	4	4	4	4	4	4	4	4	4	4	4	It doesnâ€™t really matter to me whether or not I get vaccinated against Covid-19	4	4	4	5	4	4	4	4	4	4	4	4	4	4	4	4	Definitely	Yes	Yes	No	No	18-29	Female	Bachelor degree	Asian	$50,000 to $70,000
4	4	5	3	4	4	4	4	3	3	4	3	5	4	4	3	4	4	3	5	4	4	5	4	4	4	3	5	4	4	4	4	4	4	5	4	3	5	4	4	4	5	5	4	5	4	5	4	5	4	4	It doesnâ€™t really matter to me whether or not I get vaccinated against Covid-19	4	4	5	4	5	4	4	5	5	4	4	4	5	4	4	4	Probably	Yes	Yes	Yes	Yes	30-39	Female	Post-graduate degree	Asian	Prefer not to say
3	1	5	1	2	1	1	3	2	1	5	1	4	2	1	2	3	5	5	5	5	5	5	5	5	5	5	5	5	5	2	3	5	4	5	5	4	5	4	5	3	3	5	1	5	5	1	5	5	1	5	I really think getting vaccinated against Covid-19 is the right thing to do	2	1	1	3	5	2	4	1	2	5	2	1	3	1	2	4	Definitely	Yes	Yes	No	No	70 years and over	Male	Some or all of secondary school	European New Zealander	$20,000 to $50,000
1	1	5	1	1	1	1	4	1	1	5	1	4	1	1	1	4	5	5	4	5	2	5	3	5	4	4	5	5	5	4	5	5	5	5	5	5	5	5	5	4	5	5	1	5	5	1	5	5	1	5	I really think getting vaccinated against Covid-19 is the right thing to do	1	1	1	1	5	1	4	1	1	5	3	1	1	1	1	1	Definitely	Yes	Yes	No	No	40-49	Female	Post-graduate diploma/certificate	European New Zealander	more than $100,000
3	2	4	3	3	2	3	2	4	3	3	3	4	3	3	3	3	5	5	5	5	4	5	4	5	4	4	5	5	4	3	4	4	4	4	4	4	3	3	3	3	4	3	3	4	3	3	3	3	3	3	I am not really sure if getting vaccinated against Covid-19 is the best way to go	2	2	4	3	2	3	3	3	4	4	3	2	3	4	3	3	Probably not			No	No	60-69	Female	Some or all of secondary school	European New Zealander	Prefer not to say
3	2	5	2	3	1	1	3	3	2	5	1	5	2	2	3	4	5	5	5	5	5	5	4	5	4	5	4	5	4	5	4	5	3	5	5	4	5	5	5	3	5	5	3	5	5	2	5	5	1	5	I really think getting vaccinated against Covid-19 is the right thing to do	3	1	3	5	3	2	3	1	1	5	3	1	4	2	1	4	Definitely	Yes	Yes	No	No	70 years and over	Female	Certificate (1-6)	European New Zealander	$20,000 to $50,000
2	1	5	2	3	1	1	2	3	2	4	2	5	2	1	1	4	5	4	4	5	4	4	4	4	4	5	5	5	5	3	4	5	4	4	5	5	3	4	4	4	4	4	4	4	4	4	5	5	1	5	I really think getting vaccinated against Covid-19 is the right thing to do	3	2	2	4	4	2	4	2	2	5	3	2	2	2	2	2	Definitely	Yes	Yes	No	No	50-59	Female	Certificate (1-6)	European New Zealander	more than $100,000
4	3	3	4	4	3	3	3	3	4	4	4	3	3	4	4	4	4	4	3	3	5	4	3	4	4	4	5	4	3	5	4	4	3	4	4	3	4	3	4	4	3	2	4	3	5	3	4	4	5	4	I am not really sure if getting vaccinated against Covid-19 is the best way to go	3	4	4	3	3	3	4	3	4	3	3	3	4	4	3	4	Maybe	Not sure	No	Not sure	Yes	40-49	Male	Post-graduate degree	Asian	more than $100,000
2	2	4	2	2	1	2	2	2	1	4	3	4	3	1	3	4	5	4	4	5	4	4	4	4	4	4	4	4	4	4	4	4	5	4	4	5	3	4	4	4	4	4	4	4	4	4	4	4	2	4	I really think getting vaccinated against Covid-19 is the right thing to do	3	2	2	4	2	2	4	2	2	5	2	2	3	2	3	3	Definitely	Yes	Yes	No	No	40-49	Female	Certificate (1-6)	European New Zealander	$20,000 to $50,000
2	1	3	1	3	1	1	4	2	1	3	1	4	2	2	3	3	4	4	4	4	4	4	4	4	4	4	4	4	4	3	3	4	5	3	5	5	4	4	4	3	3	5	2	3	4	2	5	5	2	5	I really think getting vaccinated against Covid-19 is the right thing to do	3	1	2	3	3	1	4	1	1	5	1	1	3	1	1	4	Definitely	Yes	Yes	No	No	40-49	Female	Bachelor degree	European New Zealander	$70,000 to $100,000
2	4	4	4	3	1	2	3	3	3	3	5	5	4	3	3	3	4	3	4	5	5	4	4	4	4	5	4	4	4	3	3	4	5	3	5	4	4	4	4	2	3	5	3	3	5	2	5	5	1	4	I really think getting vaccinated against Covid-19 is the right thing to do	3	2	1	3	4	2	3	1	1	5	3	2	3	2	5	3	Definitely	Yes	Yes	No	No	70 years and over	Male	Some or all of secondary school	European New Zealander	$20,000 to $50,000
1	1	5	1	3	1	2	3	5	1	4	2	5	1	1	1	1	5	4	4	4	4	4	2	4	4	4	3	5	3	5	3	5	2	4	5	2	3	4	5	3	3	5	1	5	5	1	5	5	1	5	I really think getting vaccinated against Covid-19 is the right thing to do	3	1	1	3	5	1	4	1	1	5	1	1	4	1	1	5	Definitely	Yes	Yes	Yes	Yes	70 years and over	Male	Prefer not to say	Other	$20,000 to $50,000
1	1	4	1	3	1	2	3	3	1	5	1	5	1	1	1	1	5	5	5	5	5	5	5	5	5	5	4	5	4	4	4	4	4	4	4	2	5	3	5	3	5	5	2	5	5	2	5	5	1	5	I really think getting vaccinated against Covid-19 is the right thing to do	3	2	3	3	4	1	3	2	2	1	2	2	3	1	2	3	Definitely	Yes	Not sure	No	No	60-69	Male	Bachelor degree	European New Zealander	more than $100,000
2	1	4	1	3	1	1	3	3	2	5	2	4	3	2	3	4	3	4	4	4	3	4	2	4	3	4	4	4	3	5	3	4	4	4	4	4	4	4	5	4	3	5	4	5	5	3	5	5	1	5	I really think getting vaccinated against Covid-19 is the right thing to do	1	1	3	3	4	1	4	1	3	5	1	1	3	3	3	3	Probably	Not sure	Yes	Yes	No	18-29	Female	Some or all of secondary school	European New Zealander	Prefer not to say
2	2	4	3	4	1	2	3	3	4	4	2	4	2	2	3	2	4	4	4	4	4	4	4	4	4	4	4	4	3	3	3	4	4	4	4	4	4	3	3	3	3	4	3	4	4	2	5	4	2	4	I really think getting vaccinated against Covid-19 is the right thing to do	4	2	3	3	3	4	3	2	3	4	3	2	4	3	2	4	Probably	Yes	Not sure	No	No	60-69	Male	Certificate (1-6)	European New Zealander	more than $100,000
2	1	5	1	2	1	1	1	1	1	3	2	5	1	1	1	2	5	5	5	5	3	4	3	5	3	4	5	5	5	4	3	5	5	3	5	5	4	4	3	4	3	4	4	3	4	4	3	4	2	4	I really think getting vaccinated against Covid-19 is the right thing to do	1	2	3	4	2	2	4	2	3	5	3	1	2	4	3	2	Probably	Not sure	Not sure	No	Yes	30-39	Female	Bachelor degree	European New Zealander	more than $100,000
5	5	5	4	5	5	5	4	5	4	4	5	5	4	4	5	4	4	5	4	5	4	4	5	5	5	4	5	4	5	5	4	4	5	5	4	5	4	4	5	5	4	4	4	5	5	5	4	4	5	5	I really think getting vaccinated against Covid-19 is the right thing to do	5	5	4	4	5	3	4	5	4	4	5	4	4	4	3	3	Definitely	Yes	Yes	Yes	Yes	40-49	Male	Post-graduate degree	MÄori	more than $100,000
1	1	5	2	2	3	2	4	3	1	5	2	5	2	2	2	4	5	5	5	5	5	4	4	4	4	5	5	5	5	4	3	5	4	3	5	4	4	4	3	4	3	3	4	3	4	4	4	3	2	4	I really think getting vaccinated against Covid-19 is the right thing to do	3	1	2	4	3	2	4	1	3	4	1	2	2	3	2	3	Probably	Not sure	Not sure	No	Yes	40-49	Female	Post-graduate degree	Other	Prefer not to say
3	3	3	3	3	2	3	2	2	3	3	2	3	3	4	4	4	3	3	3	3	3	3	3	3	3	3	3	3	3	3	2	3	3	2	3	3	3	3	2	3	2	4	3	2	3	3	4	4	2	4	I really think getting vaccinated against Covid-19 is the right thing to do	3	3	4	3	4	2	3	2	3	4	3	2	3	3	2	3	Definitely	Yes	No	No	No	18-29	Male	Some or all of secondary school	European New Zealander	$20,000 to $50,000
2	2	4	2	3	1	2	3	3	2	4	2	4	3	2	3	5	4	3	4	4	4	4	4	4	4	4	4	5	3	3	3	4	5	4	4	5	4	3	3	4	3	5	3	4	4	3	5	5	1	5	I really think getting vaccinated against Covid-19 is the right thing to do	2	2	2	3	4	2	4	2	2	5	3	2	2	3	3	3	Definitely	Yes	Yes	No	Not sure	50-59	Female	Bachelor degree	European New Zealander	$20,000 to $50,000
1	1	5	1	2	1	1	3	3	1	2	1	5	1	1	2	2	5	5	5	5	5	5	4	5	4	4	5	4	4	2	4	5	2	4	5	2	5	2	4	2	4	5	2	5	4	2	5	5	1	5	I really think getting vaccinated against Covid-19 is the right thing to do	2	1	1	3	5	1	4	1	1	5	1	1	2	1	1	2	Definitely	Yes	Yes	Yes	Yes	60-69	Male	Post-graduate degree	European New Zealander	more than $100,000
1	1	1	1	1	1	1	1	1	1	1	1	1	1	1	1	1	1	1	1	1	1	1	1	1	1	1	1	1	1	1	1	1	1	1	1	1	1	1	1	1	1	1	1	1	1	1	1	1	1	1	I really think getting vaccinated against Covid-19 is the right thing to do	1	1	1	4	1	4	1	1	4	1	1	4	1	4	4	1	Probably	Yes	No	No	No	40-49	Male	Certificate (1-6)	Asian	$20,000 to $50,000
1	1	5	1	2	5	1	1	3	1	5	1	5	3	1	1	2	5	5	5	5	5	5	5	5	5	5	5	5	4	3	5	5	5	5	5	5	5	5	4	4	5	4	1	5	4	4	5	5	1	5	I really think getting vaccinated against Covid-19 is the right thing to do	4	1	1	3	5	1	4	5	2	5	1	2	2	2	2	2	Definitely	Yes	Yes	No	No	60-69	Female	Some or all of secondary school	European New Zealander	Prefer not to say
4	2	5	1	2	1	3	5	4	1	4	2	3	3	2	3	4	4	4	4	4	4	3	3	3	3	4	3	4	3	3	3	4	3	3	3	5	4	3	3	3	3	3	3	4	4	4	3	4	3	3	I am not really sure if getting vaccinated against Covid-19 is the best way to go	3	4	3	3	1	2	3	4	3	4	2	4	2	4	3	3	Maybe	No		No	No	30-39	Female	Post-graduate degree	Asian	more than $100,000
4	5	4	4	4	3	4	3	4	4	4	4	3	4	4	4	3	3	3	4	4	3	3	4	4	4	3	3	3	3	3	2	3	4	4	3	3	3	3	3	3	4	3	3	4	3	4	3	3	4	4	I am not really sure if getting vaccinated against Covid-19 is the best way to go	5	3	5	3	5	2	3	3	4	4	2	4	3	4	3	3	Maybe	Yes	No	No	Yes	30-39	Male	Certificate (1-6)	European New Zealander	$50,000 to $70,000
2	2	4	2	2	1	3	3	4	1	3	2	4	3	1	2	4	4	4	4	4	4	4	4	4	4	4	4	5	4	4	4	5	4	4	5	4	3	4	3	4	3	4	4	3	3	4	4	4	2	4	I really think getting vaccinated against Covid-19 is the right thing to do	2	2	4	4	2	4	4	2	3	4	4	2	2	4	3	3	Maybe	No		No	No	30-39	Female	Diploma (5-7)	European New Zealander	more than $100,000
1	2	5	1	4	1	2	4	1	1	5	1	5	1	1	1	2	5	5	5	5	4	4	4	5	4	4	4	4	4	4	4	4	3	4	4	3	5	3	5	3	5	5	1	5	5	1	5	5	1	5	I really think getting vaccinated against Covid-19 is the right thing to do	2	1	1	5	3	1	5	1	1	5	1	1	2	3	1	4	Definitely	Yes	Yes	Yes	Yes	50-59	Male	Certificate (1-6)	European New Zealander	$70,000 to $100,000
2	5	5	4	2	4	3	2	3	4	3	1	1	4	2	5	3	3	2	5	5	4	1	4	3	2	4	4	1	5	4	4	5	2	3	2	3	2	5	2	3	1	4	4	3	4	5	3	2	4	5	It doesnâ€™t really matter to me whether or not I get vaccinated against Covid-19	2	3	4	2	5	2	3	1	4	4	3	5	2	4	3	1	Probably	Yes	Yes	Yes	No	18-29	Male	Post-graduate degree	European New Zealander	$50,000 to $70,000
2	4	5	1	2	2	4	3	1	1	2	4	3	5	3	4	4	4	4	3	4	3	4	2	3	3	4	3	2	2	4	4	3	4	4	2	4	3	4	2	3	4	2	2	4	2	3	3	3	3	2	I am not really sure if getting vaccinated against Covid-19 is the best way to go	2	3	4	3	1	3	3	4	4	5	3	3	3	4	3	3	Probably not			No	No	18-29	Male	Bachelor degree	European New Zealander	more than $100,000
2	2	4	2	2	1	2	2	4	2	4	2	5	2	1	3	2	4	4	4	4	3	4	4	4	4	4	3	5	4	3	4	4	4	4	4	5	3	4	4	3	4	4	3	4	4	2	4	4	2	4	I really think getting vaccinated against Covid-19 is the right thing to do	4	2	2	4	4	2	4	2	3	4	2	2	3	2	2	4	Probably	Yes	No	Yes	No	50-59	Male	Some or all of secondary school	European New Zealander	$20,000 to $50,000
2	2	4	2	2	1	2	2	1	2	4	2	2	2	1	2	2	4	4	4	5	4	4	4	4	4	4	4	4	4	3	4	5	3	4	4	3	4	3	4	3	4	5	2	4	4	2	5	5	1	5	I really think getting vaccinated against Covid-19 is the right thing to do	3	1	2	4	4	2	4	1	2	5	2	2	3	2	2	2	Definitely	Yes	Yes	No	No	60-69	Male	Bachelor degree	European New Zealander	$20,000 to $50,000
1	4	4	2	2	2	3	4	1	2	4	2	5	1	2	3	2	4	5	5	5	5	5	4	5	4	5	3	5	4	3	4	4	5	5	4	4	3	4	5	4	4	5	3	5	5	3	5	5	1	5	I really think getting vaccinated against Covid-19 is the right thing to do	3	1	2	3	3	1	3	1	1	5	1	1	4	2	1	3	Definitely	Yes	Yes	No	No	30-39	Male	Bachelor degree	European New Zealander	$20,000 to $50,000
1	1	5	1	4	1	1	3	3	1	4	1	5	1	1	1	1	5	5	5	5	5	5	2	5	4	4	5	5	5	5	5	5	1	5	5	1	5	5	5	4	5	5	2	5	5	1	5	5	1	5	I really think getting vaccinated against Covid-19 is the right thing to do	4	1	1	5	1	1	5	1	1	5	1	1	4	2	2	4	Definitely	No		No	Yes	50-59	Female	Diploma (5-7)	European New Zealander	$50,000 to $70,000
3	1	4	1	2	1	2	3	1	1	5	2	4	2	2	2	4	4	4	4	4	4	4	4	4	4	4	3	4	4	5	4	4	5	4	4	5	1	5	1	3	4	1	4	3	1	3	3	1	5	1	I strongly believe that getting vaccinated against Covid-19 is a bad thing to do	3	3	5	2	1	3	3	3	5	4	5	4	2	5	5	3	Definitely not			No	No	30-39	Female	Bachelor degree	European New Zealander	$70,000 to $100,000
2	5	2	2	3	1	4	2	2	2	3	3	4	1	1	3	1	5	4	4	3	4	3	4	3	4	5	3	5	1	3	2	4	2	3	4	3	4	2	2	4	3	3	4	3	4	2	4	4	2	4	I am not really sure if getting vaccinated against Covid-19 is the best way to go	3	2	3	3	1	5	3	2	4	4	3	3	1	2	4	2	Definitely not			No	No	18-29	Male	Certificate (1-6)	Asian	$20,000 to $50,000
5	4	4	5	4	4	5	4	4	4	3	5	4	4	3	4	3	2	4	3	2	4	3	3	3	4	4	3	5	3	4	4	4	5	5	4	3	3	5	4	4	4	4	5	5	4	5	4	4	3	4	I am not really sure if getting vaccinated against Covid-19 is the best way to go	3	3	2	2	3	3	3	3	4	3	2	3	3	3	2	3	Maybe	Yes	No	No	No	30-39	Female	Certificate (1-6)	Pacific Islander	$50,000 to $70,000
2	1	5	3	2	1	1	3	2	3	5	1	5	2	2	2	2	4	4	4	4	3	4	3	4	4	4	4	5	4	4	3	5	5	3	5	4	5	4	4	2	4	5	2	4	4	2	5	5	1	5	I really think getting vaccinated against Covid-19 is the right thing to do	1	2	2	3	3	2	4	1	2	5	4	1	2	2	2	2	Definitely	Yes	Yes	No	Yes	60-69	Female	Diploma (5-7)	European New Zealander	$70,000 to $100,000
2	2	1	2	2	2	2	3	3	2	1	2	5	2	2	3	4	5	4	5	5	5	4	5	4	4	5	5	5	5	4	4	4	4	4	4	4	4	3	4	3	4	5	2	4	4	2	5	5	2	5	I really think getting vaccinated against Covid-19 is the right thing to do	3	2	4	4	4	2	4	2	2	4	3	4	3	2	1	3	Definitely	Yes	No	No	No	60-69	Male	Bachelor degree	Asian	$50,000 to $70,000
1	1	5	1	4	1	1	3	3	1	4	1	5	1	1	1	1	5	5	5	5	5	5	2	5	2	5	5	5	5	5	5	5	1	5	5	1	5	5	5	4	5	5	1	5	5	1	5	5	1	5	I really think getting vaccinated against Covid-19 is the right thing to do	4	1	1	5	1	1	5	1	1	5	1	1	4	1	1	5	Definitely	No		No	Yes	50-59	Female	Diploma (5-7)	European New Zealander	$50,000 to $70,000
2	2	4	2	2	2	3	2	2	2	4	2	4	2	2	2	2	4	4	4	4	4	4	4	4	4	4	4	4	4	4	4	4	3	4	4	2	3	4	3	3	3	3	3	3	3	4	3	3	3	3	I am not really sure if getting vaccinated against Covid-19 is the best way to go	2	3	4	1	1	2	2	3	4	4	4	2	3	4	5	3	Probably not			No	Yes	18-29	Female	Certificate (1-6)	European New Zealander	$50,000 to $70,000
3	2	4	2	2	2	4	4	3	2	2	3	2	4	3	4	4	3	3	3	2	2	4	3	3	3	3	3	2	2	4	3	3	4	3	3	4	2	4	2	3	3	2	3	3	2	4	3	2	3	2	I am not really sure if getting vaccinated against Covid-19 is the best way to go	2	3	4	2	2	3	2	3	4	4	4	4	3	3	4	3	Probably not			No	No	70 years and over	Male	Certificate (1-6)	European New Zealander	$20,000 to $50,000
2	1	5	2	3	1	2	3	4	2	3	2	4	3	3	2	2	4	4	4	5	4	4	4	4	4	4	4	4	4	2	3	4	4	3	4	4	4	3	3	3	4	3	2	4	3	2	4	4	2	4	I really think getting vaccinated against Covid-19 is the right thing to do	3	2	2	4	3	2	4	2	3	4	3	2	3	3	2	2	Probably	Yes	Yes	No	Yes	70 years and over	Female	Post-graduate diploma/certificate	European New Zealander	$20,000 to $50,000
2	2	3	5	3	2	2	3	3	3	4	2	5	3	2	3	4	5	4	5	5	4	4	4	4	4	5	4	4	4	4	4	5	2	2	4	4	5	4	4	4	3	5	2	4	5	2	5	5	1	5	I really think getting vaccinated against Covid-19 is the right thing to do	4	1	2	4	5	2	4	2	2	5	2	2	3	3	2	3	Definitely	Yes	Not sure	No	No	40-49	Female	Post-graduate diploma/certificate	Other	$70,000 to $100,000
3	3	3	3	2	3	3	3	3	3	4	3	3	3	2	4	3	4	3	3	3	3	3	3	3	2	3	3	4	3	3	3	3	3	2	3	3	3	3	3	3	3	3	4	2	3	3	3	4	2	3	It doesnâ€™t really matter to me whether or not I get vaccinated against Covid-19	3	3	3	4	2	3	3	3	3	3	3	3	3	3	3	3	Probably	No		No	No	30-39	Male	Post-graduate diploma/certificate	Asian	more than $100,000
2	2	4	2	2	2	3	3	3	3	3	2	5	3	2	3	3	5	4	4	4	4	4	4	4	4	4	3	5	4	5	3	4	3	4	4	3	3	4	3	3	3	3	4	3	3	3	3	3	3	3	I am not really sure if getting vaccinated against Covid-19 is the best way to go	3	3	3	3	3	3	3	3	4	5	2	3	2	5	3	3	Maybe	Not sure	No	No	No	60-69	Male	Diploma (5-7)	European New Zealander	Prefer not to say
3	4	4	1	1	1	4	3	2	1	4	2	4	2	2	4	3	5	5	5	5	5	5	5	5	5	5	3	4	4	4	3	5	4	5	3	4	3	4	4	4	4	4	4	4	4	4	4	4	2	4	I really think getting vaccinated against Covid-19 is the right thing to do	2	3	3	3	3	2	3	3	2	4	3	3	3	3	3	3	Definitely	Yes	Not sure	No	Yes	30-39	Female	Post-graduate diploma/certificate	European New Zealander	$70,000 to $100,000
1	1	5	1	1	1	1	1	1	1	5	1	5	2	3	1	1	5	5	5	5	5	5	5	5	5	5	5	5	5	4	5	5	1	5	5	1	5	5	3	5	3	5	1	1	5	3	5	5	1	5	I really think getting vaccinated against Covid-19 is the right thing to do	3	1	1	3	5	1	3	1	3	5	1	1	3	4	2	3	Definitely	Yes	Not sure	Not sure	Yes	40-49	Male	Post-graduate degree	Other	$70,000 to $100,000
3	3	3	3	3	3	3	3	5	3	4	3	3	3	3	3	2	4	3	4	3	3	2	3	3	3	3	3	3	2	3	3	3	3	4	3	3	3	3	3	3	2	5	3	3	3	3	3	2	3	3	I am not really sure if getting vaccinated against Covid-19 is the best way to go	3	3	2	2	3	3	4	3	4	3	3	3	3	4	3	3	Definitely not			No	Not sure	30-39	Female	Certificate (1-6)	MÄori	Less than $20,000
1	3	5	1	2	1	1	3	3	1	5	2	5	1	1	1	5	3	4	3	4	2	3	3	3	4	4	3	5	4	3	3	5	3	3	3	3	3	3	3	3	3	3	3	3	4	3	4	4	2	4	I really think getting vaccinated against Covid-19 is the right thing to do	2	3	3	3	4	3	3	3	3	3	3	2	2	3	3	3	Definitely	Yes	Not sure	No	No	18-29	Female	Bachelor degree	Asian	$70,000 to $100,000
1	5	5	3	3	1	4	2	3	3	4	1	3	3	1	3	2	4	4	4	5	4	4	4	4	4	4	3	4	4	3	4	4	5	4	4	4	3	3	4	3	4	4	4	3	4	4	4	4	1	4	I really think getting vaccinated against Covid-19 is the right thing to do	3	2	4	3	2	2	3	2	3	4	3	2	2	3	2	3	Definitely	Yes	Not sure	No	Not sure	40-49	Female	Bachelor degree	Asian	more than $100,000
1	1	5	2	1	1	2	1	1	2	5	1	5	1	1	1	4	5	4	5	5	4	4	2	4	4	4	4	5	5	2	5	5	4	4	5	4	3	4	3	3	4	3	4	4	3	4	3	3	2	3	I am not really sure if getting vaccinated against Covid-19 is the best way to go	3	3	3	3	1	3	3	3	3	5	2	2	3	3	3	3	Maybe	Not sure	Not sure	No	No	70 years and over	Female	Certificate (1-6)	European New Zealander	Prefer not to say
5	1	4	1	3	1	1	2	1	2	4	1	5	1	1	2	2	5	4	5	5	4	4	3	5	4	4	5	5	5	4	4	5	4	5	5	4	4	4	4	4	4	4	2	4	4	2	4	4	2	4	I really think getting vaccinated against Covid-19 is the right thing to do	3	2	2	3	2	1	3	1	2	5	2	1	3	2	2	3	Probably	Yes	Yes	Not sure	No	18-29	Female	Post-graduate degree	European New Zealander	more than $100,000
2	2	4	2	2	2	2	4	2	2	4	2	3	3	2	4	2	3	4	4	4	3	4	4	4	4	4	4	4	2	3	3	4	2	3	3	2	4	4	4	4	4	4	2	4	4	2	5	5	1	5	I really think getting vaccinated against Covid-19 is the right thing to do	2	2	4	3	4	2	4	2	2	4	2	2	3	2	2	3	Definitely	Yes	Yes	No	No	70 years and over	Male	Some or all of secondary school	European New Zealander	more than $100,000
2	2	4	2	2	1	2	3	2	2	4	1	5	3	2	3	3	4	4	4	5	4	4	4	4	4	4	3	5	4	2	3	4	2	3	4	3	3	3	3	3	3	4	1	4	3	1	1	5	1	5	I really think getting vaccinated against Covid-19 is the right thing to do	3	2	2	4	5	1	4	2	1	4	1	5	3	2	2	3	Definitely	Yes	Yes	No	No	70 years and over	Male	Some or all of secondary school	European New Zealander	$50,000 to $70,000
4	2	5	1	2	1	2	3	4	2	3	4	5	4	2	4	2	5	4	5	5	5	4	3	5	4	4	3	5	4	5	5	5	4	3	4	2	5	5	5	5	4	5	5	5	4	3	4	4	5	4	I really think getting vaccinated against Covid-19 is the right thing to do	5	4	4	3	5	3	3	5	4	4	2	4	2	2	4	5	Definitely	Yes	Yes	No	No	30-39	Male	Bachelor degree	European New Zealander	more than $100,000
3	2	4	2	2	2	3	3	4	2	3	2	4	2	2	2	2	4	3	4	5	3	3	4	4	4	4	4	4	2	3	3	4	4	3	3	4	3	3	2	3	3	3	3	3	2	3	3	3	3	3	I havenâ€™t put much thought into getting vaccinated against Covid-19	3	2	3	3	2	3	3	3	3	4	3	2	3	3	3	3	Maybe	Not sure	Not sure	No	No	50-59	Female	Some or all of secondary school	European New Zealander	Less than $20,000
4	2	3	3	3	3	3	3	3	4	3	3	4	4	3	4	4	4	4	4	3	4	3	4	3	4	3	3	3	3	3	5	4	5	4	4	3	4	4	4	4	3	3	3	4	3	3	3	4	3	3	I am not really sure if getting vaccinated against Covid-19 is the best way to go	4	3	4	4	3	3	4	3	4	4	3	3	3	4	4	4	Maybe	Not sure	No	No	Not sure	30-39	Female	Certificate (1-6)	Pacific Islander	$50,000 to $70,000
1	1	5	2	1	1	1	1	5	1	5	1	5	1	1	4	4	5	2	5	5	5	2	5	5	5	5	5	5	4	4	4	5	4	5	5	4	4	5	5	2	5	5	4	5	5	1	5	5	1	5	I really think getting vaccinated against Covid-19 is the right thing to do	3	1	5	1	5	5	4	1	5	5	1	1	3	5	4	3	Probably	Not sure	No	No	No	50-59	Female	Some or all of secondary school	European New Zealander	Prefer not to say
3	3	3	3	3	3	3	3	3	3	3	3	2	3	2	2	3	2	3	4	3	2	3	3	2	3	3	3	3	2	3	3	3	3	3	4	3	2	3	2	3	3	3	3	3	3	4	2	2	3	3	It doesnâ€™t really matter to me whether or not I get vaccinated against Covid-19	2	3	3	3	3	3	3	3	3	3	3	3	3	3	3	3	Probably	No		No	No	18-29	Female	Bachelor degree	European New Zealander	$20,000 to $50,000
2	1	5	2	2	1	1	3	5	2	4	5	5	1	2	1	2	5	4	4	5	5	4	5	4	4	5	4	5	5	5	4	5	2	4	5	4	1	4	1	2	2	1	2	2	1	2	2	2	4	1	I strongly believe that getting vaccinated against Covid-19 is a bad thing to do	3	4	4	2	1	2	2	4	4	3	2	4	2	4	4	2	Definitely not			No	No	60-69	Male	Some or all of secondary school	European New Zealander	$20,000 to $50,000
1	1	5	4	2	1	1	2	1	1	3	1	4	3	2	4	4	4	4	4	4	4	4	4	4	4	4	4	4	4	5	4	4	5	4	5	5	4	3	4	4	4	4	2	4	5	4	4	5	2	5	I really think getting vaccinated against Covid-19 is the right thing to do	2	2	2	4	3	1	4	1	2	5	1	1	2	2	1	3	Definitely	Yes	Yes	No	Yes	70 years and over	Male	Post-graduate diploma/certificate	European New Zealander	$50,000 to $70,000
1	1	5	3	3	1	1	1	2	1	3	1	5	1	1	1	2	5	5	5	5	5	5	5	5	5	5	4	5	4	3	3	4	3	4	5	2	3	3	3	3	3	4	2	4	4	2	5	5	1	5	I really think getting vaccinated against Covid-19 is the right thing to do	3	2	3	3	4	1	3	1	2	5	2	1	3	2	2	3	Definitely	Not sure	Not sure	No	No	70 years and over	Male	Some or all of secondary school	European New Zealander	$20,000 to $50,000
2	1	4	1	3	1	2	4	2	2	4	2	4	2	2	2	2	4	4	4	5	5	4	4	4	4	4	4	4	4	4	4	4	4	4	4	4	4	4	4	4	3	5	2	3	5	1	5	5	1	5	I really think getting vaccinated against Covid-19 is the right thing to do	3	1	1	4	4	2	4	1	1	4	3	1	3	1	1	4	Definitely	Yes	Yes	No	No	70 years and over	Male	Post-graduate degree	Other	$20,000 to $50,000
5	4	5	4	4	4	5	5	4	5	4	5	4	5	4	4	5	4	5	4	4	4	5	5	5	4	4	4	4	4	4	4	5	4	5	5	5	5	4	4	4	5	5	4	4	4	4	5	4	4	5	I really think getting vaccinated against Covid-19 is the right thing to do	4	4	5	4	4	4	4	4	4	5	5	5	4	4	5	4	Definitely	Yes	Yes	No	No	40-49	Male	Post-graduate degree	European New Zealander	more than $100,000
2	2	4	2	3	1	1	3	1	2	4	1	5	1	1	2	1	5	3	4	4	4	3	4	4	4	4	4	4	3	3	4	4	4	4	4	4	3	4	2	4	4	4	3	4	4	3	5	5	1	5	I really think getting vaccinated against Covid-19 is the right thing to do	3	2	3	3	3	2	4	1	2	5	2	2	3	2	2	3	Definitely	Not sure	Not sure	No	No	30-39	Female	Bachelor degree	Other	more than $100,000
1	1	5	1	1	1	1	3	1	1	5	1	3	3	1	3	5	5	5	5	5	3	5	5	5	5	5	3	5	3	4	5	5	3	5	5	3	5	3	5	3	5	5	1	4	5	1	5	5	1	5	I really think getting vaccinated against Covid-19 is the right thing to do	5	1	1	5	5	1	5	5	1	5	1	3	3	1	1	3	Definitely	Yes	Yes	No	Yes	50-59	Male	Diploma (5-7)	European New Zealander	more than $100,000
1	2	4	1	2	1	3	1	3	1	2	2	2	2	4	4	4	2	4	3	4	2	4	3	4	4	4	2	3	3	4	3	3	4	4	3	5	2	4	1	3	4	3	4	4	3	4	3	3	2	3	I am not really sure if getting vaccinated against Covid-19 is the best way to go	2	1	2	3	1	3	3	2	4	4	3	2	2	4	3	2	Maybe	Not sure	Yes	Yes	Yes	50-59	Female	Post-graduate degree	European New Zealander	more than $100,000
1	1	4	1	1	1	1	4	1	2	1	1	5	1	1	1	1	5	5	5	5	5	5	5	5	5	5	5	5	5	4	4	5	4	5	5	1	4	4	3	4	4	4	4	4	3	4	4	4	2	4	I really think getting vaccinated against Covid-19 is the right thing to do	2	2	2	3	3	1	4	2	3	5	2	2	2	3	3	1	Maybe	Not sure	Not sure	No	Yes	50-59	Female	Some or all of secondary school	European New Zealander	more than $100,000
3	1	3	3	1	5	5	1	1	3	1	1	2	1	1	3	1	5	3	2	4	5	5	2	4	1	5	3	5	3	4	1	4	1	1	3	4	1	5	1	5	1	1	1	1	1	1	3	2	2	1	I am not really sure if getting vaccinated against Covid-19 is the best way to go	1	3	4	3	1	2	3	3	5	5	3	2	2	3	4	2	Definitely not			Yes	Yes	30-39	Female	Certificate (1-6)	MÄori	$20,000 to $50,000
2	2	5	2	5	3	2	3	3	2	5	3	4	4	1	3	4	4	5	4	4	4	4	4	4	4	4	4	4	4	4	4	4	3	4	4	3	4	4	3	4	5	5	2	4	4	2	5	5	1	5	I really think getting vaccinated against Covid-19 is the right thing to do	3	2	3	4	4	2	3	2	2	4	3	4	4	2	2	3	Definitely	Yes	Yes	No	Not sure	30-39	Female	Post-graduate degree	Asian	Prefer not to say
2	2	4	2	3	2	3	3	3	2	3	2	4	3	2	2	3	5	4	4	4	4	4	4	4	4	4	4	5	4	4	4	4	5	4	4	5	3	4	4	4	5	4	2	5	4	2	5	5	1	5	I really think getting vaccinated against Covid-19 is the right thing to do	3	2	2	4	4	2	3	2	2	3	1	2	4	3	2	3	Definitely	Yes	Yes	No	No	60-69	Male	Post-graduate degree	European New Zealander	$20,000 to $50,000
1	1	5	1	2	1	1	3	1	1	4	1	5	1	1	1	2	5	5	5	5	5	5	5	5	5	5	4	4	4	3	4	4	4	4	5	4	4	4	5	3	5	5	2	4	4	2	5	5	1	5	I really think getting vaccinated against Covid-19 is the right thing to do	2	1	1	5	4	1	4	1	1	5	1	1	2	1	1	3	Definitely	Yes	Yes	No	Yes	70 years and over	Male	Some or all of secondary school	European New Zealander	$20,000 to $50,000
3	4	4	3	4	4	4	4	3	4	4	3	5	4	4	4	3	4	5	4	5	5	5	5	5	4	4	4	4	4	5	5	5	4	4	5	4	5	5	5	4	5	4	5	5	5	4	5	4	5	5	I really think getting vaccinated against Covid-19 is the right thing to do	3	4	5	5	3	4	4	2	4	5	5	4	4	4	4	4	Probably not			No	No	30-39	Female	Bachelor degree	Asian	$50,000 to $70,000
2	2	4	2	3	2	4	3	2	3	4	2	3	3	3	4	4	4	4	4	4	4	4	3	4	4	4	4	4	3	4	4	4	4	4	4	4	4	4	4	3	4	4	3	4	4	3	4	4	2	4	I really think getting vaccinated against Covid-19 is the right thing to do	4	2	3	3	5	2	3	2	3	5	2	2	3	3	3	3	Definitely	Yes	Not sure	No	No	40-49	Female	Some or all of secondary school	European New Zealander	more than $100,000
2	2	5	2	2	1	1	3	3	2	5	2	3	4	2	5	4	4	4	4	4	4	4	4	4	4	4	3	4	2	4	3	4	3	3	3	3	3	3	3	3	3	4	3	3	3	3	4	4	2	4	I really think getting vaccinated against Covid-19 is the right thing to do	1	2	4	3	3	2	3	2	3	4	3	2	3	3	3	3	Definitely	Yes	No	No	Yes	50-59	Female	Certificate (1-6)	European New Zealander	more than $100,000
1	5	4	1	2	1	3	3	1	1	3	2	4	2	1	2	2	4	4	5	5	4	4	4	4	4	4	4	4	4	4	4	4	4	5	4	4	3	3	4	3	3	4	3	3	4	2	5	5	1	5	I really think getting vaccinated against Covid-19 is the right thing to do	2	2	2	5	3	1	5	1	1	5	2	1	2	1	2	3	Definitely	Yes	Yes	No	No	18-29	Female	Bachelor degree	Asian	$70,000 to $100,000
3	2	4	2	3	1	2	3	3	2	3	2	4	3	2	4	4	4	4	4	4	4	4	4	4	4	4	4	4	4	4	4	4	4	4	4	4	5	3	5	3	4	5	2	4	5	2	5	5	1	5	I really think getting vaccinated against Covid-19 is the right thing to do	3	1	2	4	4	1	2	1	2	4	1	1	3	2	2	3	Definitely	Yes	Yes	No	No	70 years and over	Male	Post-graduate diploma/certificate	European New Zealander	$70,000 to $100,000
3	3	3	3	3	3	3	3	3	3	3	3	3	3	3	3	3	3	3	3	3	3	3	3	3	3	3	3	3	3	3	3	3	3	3	3	3	3	3	3	3	3	3	3	3	3	3	3	3	3	3	It doesnâ€™t really matter to me whether or not I get vaccinated against Covid-19	3	3	3	3	3	3	3	3	3	3	3	3	3	3	3	3	Maybe	No		No	No	18-29	Male	Some or all of secondary school	European New Zealander	Less than $20,000
2	2	4	2	3	1	4	3	4	1	4	4	2	4	5	4	4	2	3	4	3	3	3	2	3	2	3	4	5	3	5	3	3	4	3	3	5	2	5	2	4	4	2	5	4	2	5	3	3	3	3	I am not really sure if getting vaccinated against Covid-19 is the best way to go	2	2	5	3	1	2	3	4	5	5	3	3	2	5	5	2	Maybe	No		No	No	18-29	Female	Bachelor degree	European New Zealander	$70,000 to $100,000
1	2	5	1	3	1	1	3	1	1	4	2	4	2	2	3	3	4	4	4	5	4	4	4	4	4	4	4	4	3	3	4	4	4	4	4	4	4	3	3	3	4	4	2	4	3	2	5	5	2	4	I really think getting vaccinated against Covid-19 is the right thing to do	2	1	2	3	3	2	4	2	2	5	3	2	3	3	2	3	Definitely	Yes	Not sure	No	No	40-49	Female	Certificate (1-6)	European New Zealander	$70,000 to $100,000
2	1	5	1	1	1	2	3	3	1	4	1	5	3	1	4	5	4	4	4	5	3	3	4	4	4	4	3	5	4	4	4	4	4	4	4	4	3	4	4	4	4	4	4	4	4	4	4	4	1	4	I really think getting vaccinated against Covid-19 is the right thing to do	1	3	4	4	4	2	4	2	3	5	3	1	1	4	3	2	Definitely	Not sure	No	No	No	50-59	Female	Some or all of secondary school	European New Zealander	$20,000 to $50,000
3	3	4	2	3	3	4	2	3	2	2	4	4	3	3	4	4	3	3	3	3	3	3	4	4	4	4	3	3	3	4	3	3	3	4	3	4	2	3	2	2	3	2	3	2	2	3	3	2	3	2	I am not really sure if getting vaccinated against Covid-19 is the best way to go	3	3	3	3	1	3	3	3	4	4	3	3	2	4	3	3	Probably not			Yes	Yes	70 years and over	Female	Diploma (5-7)	European New Zealander	Prefer not to say
4	4	3	3	2	2	3	3	4	3	3	2	2	2	3	3	4	4	3	4	4	4	3	3	3	4	3	4	2	3	3	2	2	4	3	3	2	1	3	5	4	3	5	4	2	5	4	4	2	3	2	I havenâ€™t put much thought into getting vaccinated against Covid-19	3	3	4	2	3	2	3	3	3	2	3	4	2	4	2	3	Maybe	Yes	No	Yes	Yes	40-49	Female	Diploma (5-7)	European New Zealander	$70,000 to $100,000
2	1	3	1	1	1	1	1	5	1	3	1	4	2	2	4	5	5	5	4	5	4	4	2	5	4	4	5	5	5	3	5	5	4	4	5	5	5	5	5	5	5	5	1	4	5	2	5	5	1	5	I really think getting vaccinated against Covid-19 is the right thing to do	2	1	1	3	5	1	5	1	1	5	1	1	1	3	3	3	Definitely	Yes	Yes	No	No	70 years and over	Male	Certificate (1-6)	European New Zealander	$20,000 to $50,000
1	1	5	1	2	1	1	4	3	1	5	2	5	2	1	2	2	5	5	5	5	4	4	3	5	4	3	4	4	4	5	4	5	4	3	5	4	5	4	5	4	5	5	2	4	5	2	5	5	1	5	I really think getting vaccinated against Covid-19 is the right thing to do	2	1	4	4	4	1	5	1	2	4	1	1	2	2	2	2	Definitely	Yes	Yes	No	No	30-39	Male	Bachelor degree	European New Zealander	$70,000 to $100,000
4	5	5	4	5	4	5	4	4	4	3	4	5	4	5	4	4	4	3	4	5	4	5	5	5	4	4	5	4	5	4	4	5	5	4	3	5	4	5	4	5	5	3	4	4	5	5	5	3	2	5	I really think getting vaccinated against Covid-19 is the right thing to do	5	2	4	4	5	4	3	3	4	5	3	5	4	5	4	2	Definitely	Yes	Yes	Yes	No	30-39	Male	Bachelor degree	European New Zealander	more than $100,000
4	2	1	2	1	2	1	2	3	2	2	2	4	4	4	4	4	4	4	4	4	4	4	4	4	4	3	4	4	4	4	3	4	4	4	5	4	3	4	1	4	3	3	1	3	3	2	4	4	4	4	I am not really sure if getting vaccinated against Covid-19 is the best way to go	3	3	3	3	3	2	3	3	3	3	3	3	3	3	3	3	Maybe	No		No	No	50-59	Male	Some or all of secondary school	European New Zealander	$20,000 to $50,000
2	2	4	2	3	2	3	3	3	2	2	4	3	3	3	3	2	4	2	3	4	3	3	3	4	4	3	4	4	3	3	3	4	4	3	4	3	3	3	4	3	3	4	3	3	3	3	4	4	2	4	I really think getting vaccinated against Covid-19 is the right thing to do	3	2	3	3	3	2	3	2	3	4	3	3	2	3	3	3	Probably	Not sure	Not sure	No	Yes	18-29	Female	Some or all of secondary school	European New Zealander	Prefer not to say
3	2	4	3	3	2	2	3	4	2	4	2	4	3	3	3	2	4	3	3	4	3	3	4	3	3	3	3	4	3	3	3	3	4	3	3	4	3	4	3	3	3	3	3	3	3	3	3	3	3	3	I am not really sure if getting vaccinated against Covid-19 is the best way to go	3	3	3	3	3	3	3	3	3	3	3	3	3	3	3	3	Maybe	No		No	No	50-59	Male	Diploma (5-7)	European New Zealander	Less than $20,000
1	2	3	2	3	1	2	3	3	3	3	1	5	2	2	2	2	5	4	5	5	4	4	4	5	4	4	5	5	4	2	3	5	5	5	5	5	5	3	5	4	4	5	2	5	5	1	5	5	1	5	I really think getting vaccinated against Covid-19 is the right thing to do	3	1	2	3	2	1	3	1	1	5	3	2	3	1	1	3	Definitely	Yes	Yes	No	No	50-59	Male	Certificate (1-6)	European New Zealander	$20,000 to $50,000
1	1	5	1	1	1	1	1	3	1	5	1	5	1	1	1	1	5	4	5	5	5	5	4	5	4	5	4	5	4	4	4	5	5	4	5	4	3	4	5	5	4	5	1	4	5	2	5	5	1	5	I really think getting vaccinated against Covid-19 is the right thing to do	3	1	2	5	3	1	4	1	2	5	1	1	2	2	3	3	Definitely	Yes	Yes	No	Yes	70 years and over	Female	Some or all of secondary school	European New Zealander	$20,000 to $50,000
2	2	5	3	3	1	2	3	3	2	4	2	5	4	2	3	4	5	3	4	5	4	3	4	4	3	4	4	4	3	4	4	5	3	4	4	4	4	4	4	2	4	4	2	4	4	2	5	5	1	5	I really think getting vaccinated against Covid-19 is the right thing to do	4	2	2	4	5	2	3	2	2	4	2	2	3	2	2	3	Definitely	Yes	Yes	No	No	70 years and over	Male	Some or all of secondary school	MÄori	$20,000 to $50,000
1	1	5	1	3	1	1	4	1	1	4	1	5	1	1	2	2	5	5	4	5	4	4	4	4	4	5	4	4	4	3	4	5	4	5	4	4	5	4	5	4	4	5	1	4	5	1	5	5	1	5	I really think getting vaccinated against Covid-19 is the right thing to do	2	1	1	3	3	1	4	1	1	1	1	1	3	2	1	3	Definitely	Yes	Yes	No	No	40-49	Male	Certificate (1-6)	European New Zealander	$20,000 to $50,000
2	2	5	2	4	3	4	3	4	5	4	2	5	4	3	2	2	5	5	5	4	4	5	5	3	5	5	4	3	2	5	3	4	4	4	4	5	3	5	2	3	3	3	5	4	2	4	4	3	2	4	I am not really sure if getting vaccinated against Covid-19 is the best way to go	3	3	5	4	2	3	3	3	4	5	3	3	2	4	4	3	Maybe	Not sure	Not sure	No	No	30-39	Male	Bachelor degree	Prefer not to say	Prefer not to say
2	1	4	2	1	1	2	3	3	1	4	2	5	5	1	3	3	5	4	4	5	4	4	4	4	4	4	5	5	3	4	4	4	4	4	4	2	4	4	3	4	3	4	4	4	4	4	4	4	2	4	I really think getting vaccinated against Covid-19 is the right thing to do	2	1	3	3	3	1	3	1	3	5	1	2	1	4	2	1	Probably	Not sure	Not sure	No	No	18-29	Female	Diploma (5-7)	MÄori	Prefer not to say
1	1	5	1	1	2	4	3	3	1	5	1	5	3	4	3	5	5	4	4	5	4	4	4	5	4	5	5	5	4	4	4	5	4	4	4	4	1	5	1	1	3	1	3	3	1	1	3	1	5	1	I strongly believe that getting vaccinated against Covid-19 is a bad thing to do	3	4	5	2	1	5	3	3	5	5	5	4	1	5	5	3	Definitely not			No	No	50-59	Female	Certificate (1-6)	Pacific Islander	$50,000 to $70,000
1	3	5	2	4	2	2	4	2	1	5	2	4	2	2	2	4	4	4	4	4	4	4	4	4	4	4	3	4	4	4	3	4	4	3	4	4	5	5	5	3	3	4	2	3	5	2	5	5	1	5	I really think getting vaccinated against Covid-19 is the right thing to do	3	2	2	5	5	2	5	2	2	5	2	2	2	3	2	2	Definitely	Yes	Not sure	No	No	50-59	Female	Certificate (1-6)	European New Zealander	$20,000 to $50,000
1	5	4	3	3	3	3	1	4	4	5	4	3	4	4	4	5	4	4	4	4	4	4	3	4	4	4	3	4	3	4	3	3	4	3	3	4	2	3	2	2	3	2	4	3	3	4	2	1	5	1	I am not really sure if getting vaccinated against Covid-19 is the best way to go	2	3	3	2	5	4	3	4	3	4	4	4	2	5	4	1	Probably not			No	No	60-69	Female	Some or all of secondary school	European New Zealander	Prefer not to say
1	1	4	1	1	1	1	3	1	1	4	1	5	2	1	2	2	5	5	5	5	4	4	4	5	4	4	5	5	4	5	4	5	5	4	4	5	5	3	5	3	4	5	1	4	5	1	5	5	1	5	I really think getting vaccinated against Covid-19 is the right thing to do	1	1	5	5	3	1	1	5	1	5	2	5	1	1	1	5	Definitely	Yes	Yes	No	No	60-69	Female	Diploma (5-7)	European New Zealander	$20,000 to $50,000
2	2	5	2	2	1	1	5	2	1	5	1	5	1	1	3	2	5	4	5	5	5	5	3	5	2	4	5	5	5	4	4	5	4	4	5	4	3	5	3	4	4	3	4	4	3	4	3	3	3	3	I am not really sure if getting vaccinated against Covid-19 is the best way to go	2	3	3	3	3	2	4	3	4	4	3	3	2	4	3	2	Maybe	Not sure	Not sure	No	No	70 years and over	Male	Some or all of secondary school	European New Zealander	$20,000 to $50,000
1	1	5	1	3	1	1	3	2	2	5	5	1	1	1	2	2	5	5	5	5	5	5	5	5	5	5	4	5	4	4	4	5	4	5	5	4	5	5	5	1	4	5	2	4	5	2	5	5	1	5	I really think getting vaccinated against Covid-19 is the right thing to do	3	1	3	4	4	1	5	1	1	5	2	1	3	2	2	3	Definitely	Yes	Yes	No	No	40-49	Female	Post-graduate degree	European New Zealander	more than $100,000
2	4	4	1	2	1	2	2	3	2	2	2	4	3	1	2	3	4	4	5	5	5	4	4	5	4	4	4	4	4	3	3	4	4	3	4	4	4	4	3	3	3	3	3	3	3	2	4	4	3	4	I really think getting vaccinated against Covid-19 is the right thing to do	3	3	3	3	3	2	3	3	3	3	3	3	2	3	3	3	Maybe	Not sure	Not sure	No	No	18-29	Female	Certificate (1-6)	MÄori	$70,000 to $100,000
2	2	4	2	3	1	2	2	2	2	3	2	3	3	3	3	3	4	4	4	4	4	4	3	4	4	4	3	3	3	4	4	4	4	3	4	4	4	4	4	4	4	5	4	3	4	4	4	4	1	4	I really think getting vaccinated against Covid-19 is the right thing to do	2	2	2	4	2	2	4	2	2	4	3	2	3	2	2	2	Definitely	Yes	Yes	No	No	40-49	Female	Bachelor degree	European New Zealander	$50,000 to $70,000
1	1	4	1	1	3	1	3	1	1	4	1	5	1	1	1	1	5	5	5	5	5	4	5	5	4	4	5	5	5	5	5	5	5	5	5	5	3	4	3	4	3	4	4	3	4	4	4	4	2	4	I havenâ€™t put much thought into getting vaccinated against Covid-19	1	2	2	1	1	1	2	1	4	5	3	3	1	4	4	4	Probably	Not sure	No	No	No	30-39	Female	Post-graduate degree	Asian	Prefer not to say
3	1	5	3	1	3	3	3	3	3	3	2	5	4	3	3	2	4	5	3	5	5	5	4	3	5	5	4	3	3	2	2	3	4	3	3	4	4	4	3	2	4	2	2	4	3	3	4	5	1	4	I really think getting vaccinated against Covid-19 is the right thing to do	3	3	2	3	4	2	3	1	3	5	3	3	3	2	3	3	Definitely	Yes	Yes	No	No	40-49	Male	Some or all of secondary school	European New Zealander	$50,000 to $70,000
4	2	2	4	2	4	3	3	3	4	5	5	4	4	5	3	5	4	4	5	4	4	4	3	4	5	4	4	4	5	5	4	4	3	3	5	5	5	4	4	3	5	4	5	5	4	4	5	5	5	5	I really think getting vaccinated against Covid-19 is the right thing to do	5	5	5	5	4	5	4	5	4	5	4	4	4	4	5	4	Definitely	Yes	Yes	No	No	18-29	Male	Bachelor degree	Asian	$50,000 to $70,000
3	1	5	2	3	1	2	3	3	2	4	1	4	4	3	4	4	5	4	4	5	5	4	4	5	4	4	5	4	5	2	4	5	2	4	5	2	5	2	5	2	3	5	2	3	5	2	5	5	1	5	I really think getting vaccinated against Covid-19 is the right thing to do	2	2	2	4	4	1	4	1	2	5	2	2	3	2	2	3	Definitely	Yes	Yes	No	No	70 years and over	Male	Certificate (1-6)	European New Zealander	$50,000 to $70,000
3	1	5	3	2	2	3	3	3	3	4	3	5	2	3	3	3	4	3	3	4	4	3	2	4	4	4	3	4	3	5	3	4	5	3	4	5	3	5	3	4	3	3	5	3	3	5	3	3	2	3	I am not really sure if getting vaccinated against Covid-19 is the best way to go	3	1	3	4	3	2	4	2	2	4	3	3	1	3	3	4	Maybe	Not sure	No	No	No	30-39	Female	Some or all of secondary school	European New Zealander	more than $100,000
5	4	5	4	5	5	5	4	5	5	5	4	5	5	4	5	4	5	4	5	4	5	4	5	5	5	4	4	5	5	5	5	4	5	5	5	4	5	5	5	4	5	4	5	4	5	4	5	5	4	4	I really think getting vaccinated against Covid-19 is the right thing to do	5	5	4	4	5	4	4	4	5	4	5	5	5	5	4	5	Definitely	Yes	Yes	Yes	Yes	40-49	Male	Post-graduate degree	MÄori	more than $100,000
4	3	4	4	4	4	3	3	3	4	4	3	4	3	3	3	3	2	4	4	3	3	3	2	3	3	3	3	2	3	3	2	2	1	2	2	4	2	1	2	4	3	3	2	2	2	1	3	1	2	3	I am not really sure if getting vaccinated against Covid-19 is the best way to go	3	1	1	3	3	4	4	2	2	2	3	2	1	4	3	2	Probably not			No	Not sure	30-39	Male	Bachelor degree	MÄori	$50,000 to $70,000
1	1	5	1	1	1	2	2	3	2	4	2	5	2	1	2	2	4	3	4	4	4	3	4	4	4	4	3	5	3	4	3	4	4	4	4	4	3	4	3	4	3	4	3	3	4	3	5	5	1	5	I really think getting vaccinated against Covid-19 is the right thing to do	2	1	2	4	4	1	4	1	3	5	1	1	2	3	2	2	Definitely	Yes	Not sure	No	No	18-29	Female	Diploma (5-7)	European New Zealander	$70,000 to $100,000
1	2	5	2	2	2	2	3	3	2	5	2	4	4	2	1	1	4	4	4	4	4	4	4	4	4	4	5	5	5	3	5	4	4	4	4	3	4	5	4	3	4	4	2	5	5	3	4	4	2	4	I really think getting vaccinated against Covid-19 is the right thing to do	4	2	4	4	4	2	4	2	3	5	2	2	3	4	4	3	Maybe	No		Yes	No	30-39	Female	Bachelor degree	Asian	more than $100,000
3	2	4	2	3	2	3	3	4	2	4	2	4	2	2	2	2	4	4	4	4	4	4	4	4	4	4	4	4	3	4	3	4	4	4	4	4	3	4	4	3	3	4	2	3	4	2	4	4	2	4	I really think getting vaccinated against Covid-19 is the right thing to do	2	2	2	4	3	2	4	2	2	5	3	2	3	2	2	3	Definitely	Yes	Yes	Yes	Yes	70 years and over	Female	Certificate (1-6)	European New Zealander	$20,000 to $50,000
1	2	5	2	1	1	2	3	1	1	5	2	5	1	1	4	1	5	4	5	5	4	4	4	5	4	4	4	5	5	4	4	5	5	4	5	5	5	5	5	5	5	5	4	4	5	4	5	5	1	5	I really think getting vaccinated against Covid-19 is the right thing to do	3	1	3	3	2	1	5	1	2	5	3	1	2	1	1	3	Definitely	Yes	Yes	No	Yes	50-59	Female	Post-graduate degree	European New Zealander	more than $100,000
1	2	5	1	3	1	4	1	1	1	2	3	3	3	3	3	2	3	3	3	3	3	3	2	3	2	2	3	2	5	5	3	3	5	2	2	5	3	5	5	4	2	2	5	2	5	5	4	3	3	3	I am not really sure if getting vaccinated against Covid-19 is the best way to go	1	2	4	3	1	3	3	3	5	5	3	2	1	5	4	1	Maybe	No		Yes	Yes	70 years and over	Male	Post-graduate degree	Other	$50,000 to $70,000
1	1	5	1	3	1	1	1	1	1	5	1	5	1	3	2	5	5	4	4	5	3	4	4	4	4	5	4	5	4	5	4	4	4	4	4	4	2	5	2	2	5	1	4	2	2	4	3	2	2	2	I am not really sure if getting vaccinated against Covid-19 is the best way to go	2	4	1	2	2	2	5	3	5	5	5	2	2	5	4	2	Probably not			No	No	18-29	Female	Bachelor degree	European New Zealander	more than $100,000
2	2	2	2	2	2	3	2	1	2	4	3	3	3	2	3	1	3	2	2	2	2	2	2	2	2	3	2	2	2	4	2	4	2	2	3	2	5	2	5	2	3	5	2	4	5	1	5	5	1	5	I really think getting vaccinated against Covid-19 is the right thing to do	2	2	2	3	3	2	3	1	1	5	3	2	3	2	2	4	Definitely	Yes	Yes	Yes	No	60-69	Male	Post-graduate diploma/certificate	European New Zealander	$20,000 to $50,000
2	5	5	1	3	1	1	5	3	1	5	5	5	1	1	1	1	5	5	5	5	3	3	2	5	2	4	5	5	5	5	5	5	5	5	5	5	5	5	5	5	5	5	2	5	5	2	5	5	1	5	I really think getting vaccinated against Covid-19 is the right thing to do	1	1	1	5	5	1	3	1	3	5	3	1	3	5	2	3	Probably	Not sure	Not sure	No	No	18-29	Female	Some or all of secondary school	European New Zealander	$50,000 to $70,000
2	2	5	2	3	1	2	2	2	2	3	2	4	3	2	3	4	4	4	4	4	2	4	4	4	4	4	4	3	2	3	2	3	5	3	4	5	4	2	4	3	4	4	2	4	4	2	4	5	1	4	I really think getting vaccinated against Covid-19 is the right thing to do	3	2	2	4	3	2	4	2	2	4	3	2	3	2	2	3	Definitely	Yes	Yes	No	No	60-69	Female	Post-graduate degree	European New Zealander	more than $100,000
1	1	5	2	2	2	2	3	3	2	5	1	4	3	2	4	4	5	4	4	4	5	4	4	4	4	4	4	4	4	4	3	4	2	4	4	4	4	4	3	4	4	4	4	4	4	4	4	4	2	4	I really think getting vaccinated against Covid-19 is the right thing to do	3	2	4	3	3	2	3	2	3	5	2	2	3	5	3	3	Probably	No		No	No	40-49	Male	Some or all of secondary school	European New Zealander	more than $100,000
1	2	4	1	2	1	1	2	3	1	4	1	2	2	3	4	4	3	4	4	4	3	4	4	3	4	4	3	3	2	4	3	3	4	3	3	4	3	4	2	4	4	3	4	4	2	4	3	3	3	3	I am not really sure if getting vaccinated against Covid-19 is the best way to go	1	3	4	3	2	3	3	3	3	5	3	2	2	4	4	3	Maybe	No		Yes	Yes	30-39	Female	Bachelor degree	European New Zealander	$50,000 to $70,000
1	1	4	1	4	1	2	3	3	1	4	2	5	1	2	2	3	4	4	4	5	5	4	4	4	4	5	4	4	3	3	3	5	3	3	4	3	3	4	3	3	3	3	3	3	3	3	4	4	2	4	I really think getting vaccinated against Covid-19 is the right thing to do	3	2	3	3	3	2	4	3	3	4	3	3	3	3	3	3	Maybe	Not sure	Not sure	No	No	50-59	Female	Bachelor degree	Asian	$50,000 to $70,000
1	1	5	1	2	1	1	3	5	1	1	1	4	3	1	2	4	5	1	3	5	5	3	3	4	4	5	4	5	4	5	4	5	4	4	5	4	4	5	3	4	3	4	4	3	4	3	5	4	1	4	I really think getting vaccinated against Covid-19 is the right thing to do	2	1	2	2	4	2	4	1	2	5	1	2	1	3	1	1	Definitely	Yes	Not sure	Yes	Not sure	60-69	Female	Certificate (1-6)	European New Zealander	$50,000 to $70,000
2	2	2	1	3	2	2	2	4	2	4	2	4	2	2	2	2	4	4	4	4	4	4	4	4	4	4	4	4	4	4	4	4	2	4	4	2	4	4	4	3	4	4	2	4	4	2	5	4	2	4	I really think getting vaccinated against Covid-19 is the right thing to do	3	2	2	3	5	2	4	1	2	4	2	3	4	2	2	4	Definitely	Yes	Yes	No	No	60-69	Male	Bachelor degree	European New Zealander	$50,000 to $70,000
2	2	5	2	2	1	2	3	3	2	4	2	2	3	3	3	4	4	4	4	5	4	4	4	4	4	4	4	4	4	3	4	4	4	4	4	4	4	4	4	4	4	4	2	4	4	4	4	4	2	4	I really think getting vaccinated against Covid-19 is the right thing to do	3	2	3	4	3	2	4	2	3	4	3	2	2	4	3	3	Probably	Yes	Not sure	No	No	40-49	Female	Post-graduate diploma/certificate	European New Zealander	$50,000 to $70,000
1	1	4	1	3	1	1	3	3	2	4	1	5	2	2	3	3	4	4	4	4	4	4	4	4	4	4	3	4	3	4	5	4	2	5	4	2	3	4	4	4	4	4	2	4	4	2	5	5	1	4	I really think getting vaccinated against Covid-19 is the right thing to do	2	1	1	3	5	2	4	2	1	5	2	1	2	2	1	2	Definitely	Yes	Yes	No	No	70 years and over	Male	Some or all of secondary school	Other	$20,000 to $50,000
3	2	4	2	2	1	2	3	1	3	3	2	4	3	2	2	4	4	4	4	4	3	4	2	4	3	4	3	4	3	4	3	4	4	3	3	4	3	4	3	4	3	3	4	3	2	4	3	3	2	3	I am not really sure if getting vaccinated against Covid-19 is the best way to go	2	3	4	3	2	2	3	3	4	4	3	2	2	4	3	3	Probably not			No	No	50-59	Female	Bachelor degree	European New Zealander	more than $100,000
3	3	3	3	3	2	3	3	4	3	3	3	4	3	4	2	3	4	3	3	3	3	3	3	3	3	3	3	4	3	3	3	4	3	3	4	3	3	3	3	3	3	3	3	3	3	3	3	3	3	3	I really think getting vaccinated against Covid-19 is the right thing to do	3	3	3	3	3	3	3	3	3	3	3	3	3	3	3	3	Definitely	Yes	Yes	No	No	40-49	Male	Diploma (5-7)	Asian	$50,000 to $70,000
2	2	5	1	2	1	1	5	4	1	5	2	5	2	1	2	5	5	4	5	5	5	4	4	5	4	5	4	5	4	5	4	4	4	4	4	4	4	4	4	4	4	5	2	4	4	2	5	5	1	5	I really think getting vaccinated against Covid-19 is the right thing to do	1	1	2	3	2	1	4	1	2	5	1	1	3	1	2	3	Definitely	Yes	Yes	No	No	60-69	Female	Some or all of secondary school	European New Zealander	$20,000 to $50,000
3	4	4	1	3	1	4	3	2	2	5	2	5	3	2	2	2	5	3	3	5	5	4	4	3	4	5	3	3	3	3	2	3	4	2	3	4	3	3	2	3	3	2	4	3	3	4	4	4	3	4	I am not really sure if getting vaccinated against Covid-19 is the best way to go	4	3	3	3	4	2	3	2	3	4	2	3	3	3	3	4	Probably not			Not sure	No	18-29	Male	Certificate (1-6)	Asian	Prefer not to say
1	1	5	1	1	1	1	5	2	1	5	1	5	1	1	1	1	5	4	4	5	4	4	4	4	4	5	3	5	4	4	4	4	2	4	4	2	3	4	4	4	4	4	4	4	4	3	5	4	2	4	I really think getting vaccinated against Covid-19 is the right thing to do	1	2	2	3	4	1	3	1	3	5	1	3	3	3	3	3	Definitely	Yes	Yes	No	No	50-59	Female	Some or all of secondary school	Other	Prefer not to say
2	1	4	2	3	1	1	3	3	1	5	2	4	4	3	3	4	4	4	4	4	4	4	4	4	4	4	4	5	2	4	4	4	5	5	4	5	4	3	4	5	4	4	2	4	4	1	5	5	1	5	I really think getting vaccinated against Covid-19 is the right thing to do	2	2	2	3	3	2	3	2	2	5	2	1	2	2	3	2	Definitely	Yes	Yes	No	No	70 years and over	Female	Certificate (1-6)	European New Zealander	Prefer not to say
4	3	4	3	3	3	4	2	4	3	4	2	5	4	2	2	4	3	4	4	4	5	4	4	4	4	4	4	4	4	3	3	3	4	3	4	4	4	4	4	4	3	3	4	4	2	4	3	4	4	3	It doesnâ€™t really matter to me whether or not I get vaccinated against Covid-19	4	3	3	3	3	4	3	4	3	4	3	3	2	4	3	4	Maybe	No		No	Not sure	30-39	Male	Bachelor degree	Asian	$70,000 to $100,000
2	5	4	2	2	1	2	3	3	2	5	2	5	2	2	2	4	4	3	4	4	4	4	4	4	4	4	4	4	3	4	3	3	3	4	4	3	3	3	3	3	3	3	3	4	3	4	3	3	3	3	I am not really sure if getting vaccinated against Covid-19 is the best way to go	3	3	4	2	1	4	3	3	3	3	5	3	3	4	4	3	Probably not			Yes	Yes	18-29	Female	Certificate (1-6)	MÄori	Less than $20,000
1	2	5	1	1	1	2	1	3	1	2	1	5	1	1	1	1	5	5	5	5	5	5	5	5	5	5	5	5	5	4	4	5	4	5	5	4	4	4	4	4	4	5	2	4	4	2	5	5	1	5	I really think getting vaccinated against Covid-19 is the right thing to do	3	1	1	4	1	1	4	1	1	5	1	1	4	4	1	4	Definitely	Yes	Yes	No	Yes	50-59	Female	Certificate (1-6)	European New Zealander	$20,000 to $50,000
2	2	5	1	1	1	1	1	3	1	5	1	5	1	1	1	1	5	5	5	5	5	5	5	5	5	5	5	5	5	4	5	5	5	5	5	5	4	5	5	5	5	5	5	5	5	4	5	5	1	5	I really think getting vaccinated against Covid-19 is the right thing to do	3	2	2	4	5	2	4	1	3	5	4	1	3	3	2	3	Probably	Yes	Yes	No	No	50-59	Female	Diploma (5-7)	European New Zealander	$20,000 to $50,000
1	2	5	1	2	1	2	4	1	1	4	1	5	4	3	4	3	4	4	5	5	5	4	4	4	4	4	4	4	3	4	3	4	4	4	5	2	4	5	3	3	4	4	3	4	3	3	4	4	2	4	I really think getting vaccinated against Covid-19 is the right thing to do	1	2	2	3	4	2	3	1	3	5	3	1	2	4	2	2	Probably	No		No	No	18-29	Female	Bachelor degree	Asian	more than $100,000
1	1	5	2	2	1	1	3	1	2	5	1	2	2	1	1	2	4	4	4	5	4	4	4	4	4	4	4	4	4	5	4	4	4	4	4	4	5	5	5	5	5	5	1	4	5	1	5	5	1	5	I really think getting vaccinated against Covid-19 is the right thing to do	2	1	1	4	5	1	5	1	1	5	1	1	2	1	1	2	Definitely	Yes	Yes	No	No	70 years and over	Male	Some or all of secondary school	European New Zealander	Prefer not to say
4	4	4	5	5	5	4	5	4	5	5	5	5	4	4	5	5	5	5	5	4	4	5	5	4	5	4	4	5	5	4	5	4	5	4	4	5	4	5	5	4	5	5	5	4	5	5	4	5	4	5	I strongly believe that getting vaccinated against Covid-19 is a bad thing to do	5	4	4	4	5	5	5	5	4	4	5	4	5	5	5	5	Definitely	Yes	Yes	No	No	40-49	Male	Post-graduate degree	MÄori	more than $100,000
4	3	4	3	4	3	3	3	3	3	3	3	3	4	3	3	3	3	3	3	3	3	3	3	3	3	3	3	3	4	3	4	3	3	3	3	4	3	3	4	3	3	4	3	3	3	2	3	3	3	3	It doesnâ€™t really matter to me whether or not I get vaccinated against Covid-19	3	3	3	3	3	3	3	3	3	3	3	3	3	3	4	3	Probably not			No	No	40-49	Male	Bachelor degree	Prefer not to say	Prefer not to say
3	3	3	3	3	3	4	2	4	4	3	3	3	2	2	3	4	4	3	3	4	3	3	4	4	4	4	3	3	3	3	3	3	3	4	3	3	3	3	3	3	4	3	4	3	3	3	3	3	3	3	I havenâ€™t put much thought into getting vaccinated against Covid-19	3	3	3	3	3	3	3	3	3	3	3	3	3	4	3	4	Definitely	Yes	Yes	No	No	18-29	Female	Some or all of secondary school	MÄori	Less than $20,000
2	2	4	2	2	1	1	2	3	2	3	2	4	1	1	2	3	4	4	4	5	4	4	4	4	4	4	5	5	5	4	4	5	4	4	4	5	5	4	5	5	5	5	5	4	5	5	5	5	1	4	I really think getting vaccinated against Covid-19 is the right thing to do	1	2	2	4	4	1	4	1	2	3	1	2	3	2	2	3	Definitely	Yes	Yes	No	Yes	60-69	Male	Diploma (5-7)	European New Zealander	$20,000 to $50,000
5	5	5	5	5	5	5	5	5	5	5	5	5	5	5	5	5	5	5	5	4	5	4	5	5	4	4	5	4	5	5	5	5	5	5	5	4	5	5	5	5	5	5	5	5	5	5	5	5	5	5	I really think getting vaccinated against Covid-19 is the right thing to do	4	5	4	4	4	5	5	5	5	5	5	5	4	5	4	4	Probably	Yes	Yes	No	No	30-39	Male	Diploma (5-7)	Asian	$20,000 to $50,000
3	2	5	2	3	1	2	3	3	2	4	3	4	2	1	4	4	5	5	5	5	5	5	4	4	3	5	4	4	4	4	5	5	5	4	5	4	4	4	5	2	4	4	2	2	5	2	4	4	1	5	I really think getting vaccinated against Covid-19 is the right thing to do	2	2	2	2	2	2	4	1	2	5	3	2	2	2	2	3	Definitely	Yes	Yes	No	No	60-69	Male	Certificate (1-6)	European New Zealander	Prefer not to say
2	2	4	2	2	1	3	1	2	2	4	2	5	2	1	1	4	4	4	5	5	5	5	4	5	5	5	4	5	4	2	4	5	4	4	5	5	4	5	4	4	4	4	5	4	4	4	5	4	2	5	I really think getting vaccinated against Covid-19 is the right thing to do	2	2	2	3	2	1	4	2	2	5	1	1	2	5	3	3	Probably	Not sure	Yes	No	Yes	50-59	Female	Some or all of secondary school	European New Zealander	$20,000 to $50,000
4	3	3	4	2	3	4	3	3	3	4	3	4	3	3	3	4	4	3	2	3	3	3	4	3	4	3	3	3	3	4	3	4	3	3	2	3	3	3	4	3	3	2	3	4	2	3	4	4	3	3	It doesnâ€™t really matter to me whether or not I get vaccinated against Covid-19	3	3	4	3	4	3	4	3	3	3	3	3	3	4	4	4	Maybe	Yes	Not sure	No	No	30-39	Male	Certificate (1-6)	European New Zealander	$50,000 to $70,000
1	5	5	1	2	1	3	1	5	1	4	5	2	5	5	2	5	3	2	4	4	1	3	1	2	3	2	2	1	1	1	3	2	5	5	3	1	1	1	1	1	1	2	1	1	3	1	5	5	1	5	I havenâ€™t put much thought into getting vaccinated against Covid-19	1	1	4	3	5	1	3	1	1	5	1	3	1	1	1	1	Definitely	Yes	Not sure	No	No	50-59	Female	Some or all of secondary school	European New Zealander	more than $100,000
2	2	4	2	2	1	1	2	2	2	4	2	5	2	2	4	5	4	5	5	5	4	5	5	4	4	4	4	5	4	5	4	5	5	5	4	5	5	5	5	3	4	5	2	4	5	2	5	5	1	5	I really think getting vaccinated against Covid-19 is the right thing to do	2	2	2	4	3	2	4	1	1	5	2	1	3	2	2	2	Definitely	Yes	Yes	No	Not sure	70 years and over	Female	Diploma (5-7)	European New Zealander	$20,000 to $50,000
2	4	4	3	2	3	2	3	5	3	4	3	3	3	3	4	5	4	3	4	4	4	4	4	4	4	3	3	3	3	4	3	4	2	5	3	3	2	4	3	3	4	3	3	4	2	3	3	4	3	3	I am not really sure if getting vaccinated against Covid-19 is the best way to go	3	3	4	3	3	2	3	3	5	4	3	3	3	5	3	3	Probably	Not sure	No	Yes	Yes	40-49	Male	Some or all of secondary school	European New Zealander	$20,000 to $50,000
2	4	4	2	3	2	2	2	3	2	4	2	4	3	2	4	2	4	3	4	4	4	3	4	4	4	4	4	4	4	4	4	4	4	4	4	3	3	4	3	4	3	3	4	3	3	4	4	3	4	3	I havenâ€™t put much thought into getting vaccinated against Covid-19	3	3	3	3	4	2	2	2	4	4	2	4	3	4	4	4	Maybe	Not sure	Not sure	Yes	Yes	40-49	Female	Some or all of secondary school	European New Zealander	Prefer not to say
1	1	4	1	3	2	2	3	2	1	4	1	4	3	2	3	3	4	4	4	4	4	3	3	4	3	4	3	4	4	2	3	4	3	4	4	3	1	1	1	3	2	1	2	3	1	1	3	2	4	1	I strongly believe that getting vaccinated against Covid-19 is a bad thing to do	3	2	4	2	2	1	2	4	1	5	3	3	3	4	5	3	Definitely not			No	No	40-49	Female	Certificate (1-6)	MÄori	more than $100,000
1	2	5	1	2	1	1	4	1	2	4	1	4	1	2	1	2	5	4	5	5	5	5	4	5	4	5	3	4	5	2	4	5	4	4	5	4	4	3	4	3	4	5	2	4	5	1	5	5	1	5	I really think getting vaccinated against Covid-19 is the right thing to do	2	1	1	4	2	1	4	1	1	5	3	1	2	1	1	4	Definitely	Yes	Yes	No	No	70 years and over	Male	Diploma (5-7)	European New Zealander	$20,000 to $50,000
3	4	4	3	4	4	4	3	4	4	4	4	3	4	4	4	4	3	3	3	3	3	3	3	3	3	3	3	3	3	3	3	3	4	4	3	4	3	4	3	4	4	3	4	4	3	4	3	3	3	3	I am not really sure if getting vaccinated against Covid-19 is the best way to go	3	3	4	3	3	3	3	3	3	3	3	3	3	3	3	3	Maybe	No		No	No	30-39	Female	Diploma (5-7)	Asian	$50,000 to $70,000
3	1	4	4	3	1	1	3	3	2	4	1	4	3	1	3	3	5	3	4	4	4	3	2	4	4	3	4	5	4	4	4	4	4	4	4	4	4	4	4	3	4	4	3	4	4	3	4	4	1	4	I really think getting vaccinated against Covid-19 is the right thing to do	3	2	3	3	4	3	3	2	3	4	2	2	3	3	3	3	Definitely	Yes	Yes	No	No	70 years and over	Male	Diploma (5-7)	European New Zealander	$20,000 to $50,000
1	1	5	1	1	1	1	3	1	1	5	1	5	4	2	2	5	5	4	4	5	4	4	4	4	4	4	3	4	3	5	2	4	4	3	4	4	3	5	4	2	2	4	2	4	4	2	5	4	1	4	I really think getting vaccinated against Covid-19 is the right thing to do	1	1	2	5	5	1	5	1	2	5	3	1	1	3	2	2	Definitely	Yes	Not sure	No	No	50-59	Female	Certificate (1-6)	European New Zealander	Less than $20,000
1	1	5	1	1	1	2	1	5	1	4	2	1	1	1	1	4	4	4	4	4	5	4	4	4	4	4	4	4	4	4	5	5	4	4	5	5	5	5	2	4	4	5	5	4	4	4	4	5	4	4	I really think getting vaccinated against Covid-19 is the right thing to do	2	2	4	1	1	4	4	1	3	5	2	1	1	4	3	2	Definitely	Yes	Yes	No	No	30-39	Female	Bachelor degree	European New Zealander	Prefer not to say
2	4	5	1	2	1	1	2	2	2	5	1	4	2	2	2	2	4	4	4	5	5	4	4	4	5	5	4	4	4	4	4	4	4	4	4	4	4	4	4	2	4	4	2	4	4	2	5	5	1	5	I really think getting vaccinated against Covid-19 is the right thing to do	2	1	4	5	5	1	4	1	4	5	1	2	2	2	1	2	Definitely	Yes	Yes	No	No	40-49	Female	Diploma (5-7)	European New Zealander	$50,000 to $70,000
1	1	4	1	3	1	3	3	3	1	5	3	3	3	2	3	3	4	3	4	4	4	3	3	4	3	3	4	3	3	4	3	4	4	4	4	4	3	5	2	4	4	2	4	3	2	4	3	3	3	3	I am not really sure if getting vaccinated against Covid-19 is the best way to go	3	3	5	3	1	3	3	3	5	4	3	3	3	5	4	3	Maybe	No		No	No	18-29	Male	Bachelor degree	European New Zealander	more than $100,000
3	5	3	3	1	3	3	1	3	3	3	3	3	3	2	4	3	4	3	2	4	3	4	4	4	3	4	4	2	3	3	3	3	4	3	2	3	2	4	2	4	3	2	4	3	2	4	1	2	5	1	I am not really sure if getting vaccinated against Covid-19 is the best way to go	1	3	3	3	4	2	3	3	3	5	4	3	2	4	3	2	Definitely not			Yes	No	18-29	Female	Post-graduate diploma/certificate	European New Zealander	Less than $20,000
3	1	4	1	1	1	1	3	3	1	4	1	5	2	2	2	2	5	4	5	5	5	3	5	4	5	5	5	4	4	4	4	5	2	4	5	2	3	3	3	3	3	3	3	3	2	3	4	3	2	3	It doesnâ€™t really matter to me whether or not I get vaccinated against Covid-19	3	3	3	3	2	2	3	3	3	5	3	2	3	4	3	3	Maybe	Not sure	Not sure	No	Yes	18-29	Female	Bachelor degree	European New Zealander	more than $100,000
2	2	2	2	2	2	2	2	3	2	2	2	2	2	2	2	4	4	2	4	4	4	4	4	4	4	4	2	4	2	4	2	4	4	4	4	4	4	4	3	2	4	4	4	4	4	3	4	4	2	4	I really think getting vaccinated against Covid-19 is the right thing to do	2	2	4	2	4	2	4	2	2	4	2	2	2	2	2	2	Definitely	Yes	Yes	Yes	Yes	50-59	Female	Certificate (1-6)	European New Zealander	$20,000 to $50,000
2	2	5	2	2	2	2	3	2	2	4	2	4	3	2	3	4	4	4	5	4	4	4	4	5	4	4	4	5	4	4	4	4	4	3	4	4	4	4	3	3	4	4	2	3	4	2	4	4	2	5	I really think getting vaccinated against Covid-19 is the right thing to do	3	2	3	4	4	2	4	1	2	4	2	2	3	2	2	4	Definitely	Yes	Not sure	No	Yes	70 years and over	Female	Bachelor degree	European New Zealander	$20,000 to $50,000
1	2	5	2	5	1	2	2	4	3	5	3	4	2	3	3	4	4	1	4	4	4	4	4	5	4	4	5	5	4	4	4	5	4	3	5	4	5	3	4	4	4	3	4	4	5	4	4	4	4	4	I really think getting vaccinated against Covid-19 is the right thing to do	3	4	4	4	3	2	4	3	4	4	4	2	2	4	4	2	Probably	Yes	Yes	Yes	No	18-29	Female	Some or all of secondary school	European New Zealander	$50,000 to $70,000
2	2	2	2	4	2	2	2	2	2	4	1	3	3	3	3	2	3	4	3	3	4	4	3	5	4	3	4	4	4	4	4	4	4	4	4	4	4	4	4	4	4	4	4	4	4	4	5	5	2	5	I really think getting vaccinated against Covid-19 is the right thing to do	5	5	5	3	5	2	2	5	5	5	2	5	5	4	2	5	Definitely	Yes	Yes	No	No	30-39	Male	Post-graduate degree	European New Zealander	more than $100,000
4	1	5	1	2	1	1	3	3	1	5	1	5	1	1	1	5	4	5	5	5	4	4	4	5	4	4	5	5	5	3	5	5	5	5	5	5	4	4	4	4	5	4	2	5	4	2	5	5	1	5	I really think getting vaccinated against Covid-19 is the right thing to do	2	1	3	4	5	1	4	1	1	5	1	1	3	2	1	4	Definitely	Yes	Not sure	No	No	40-49	Male	Certificate (1-6)	Other	$70,000 to $100,000
1	2	4	1	2	1	1	2	3	2	4	2	2	2	2	2	2	5	4	4	5	4	4	4	4	4	4	4	5	3	3	4	4	4	4	4	4	4	3	4	4	4	4	3	3	4	2	4	4	2	4	I really think getting vaccinated against Covid-19 is the right thing to do	2	2	2	3	3	2	4	2	2	4	2	2	2	2	3	3	Definitely	Yes	Yes	No	No	40-49	Male	Bachelor degree	European New Zealander	$70,000 to $100,000
2	2	4	2	3	2	4	3	3	2	4	2	5	2	3	2	4	4	2	4	4	4	3	4	4	4	3	4	4	4	4	4	4	3	4	4	3	4	4	4	4	4	4	3	4	4	2	4	4	2	4	I really think getting vaccinated against Covid-19 is the right thing to do	3	3	3	3	4	2	3	2	3	5	4	3	3	3	2	3	Probably	Yes	Yes	No	No	40-49	Female	Some or all of secondary school	Other	$50,000 to $70,000
1	1	5	1	3	1	1	5	5	1	5	1	5	1	1	1	1	5	5	5	5	4	5	4	5	5	4	5	5	5	5	5	5	5	5	5	5	5	5	5	5	5	5	1	5	5	1	5	5	1	5	I really think getting vaccinated against Covid-19 is the right thing to do	3	1	1	5	5	1	5	1	1	5	1	1	2	1	1	3	Definitely	Yes	Yes	No	No	70 years and over	Female	Certificate (1-6)	European New Zealander	more than $100,000
2	1	4	1	3	1	1	3	3	1	4	1	5	2	2	2	2	5	4	4	5	5	4	4	5	4	5	5	5	5	1	4	5	5	4	5	5	5	4	5	2	4	5	1	4	5	1	5	5	1	5	I really think getting vaccinated against Covid-19 is the right thing to do	3	1	2	3	5	1	2	1	1	3	2	1	3	1	2	3	Definitely	Yes	Yes	No	No	70 years and over	Male	Certificate (1-6)	European New Zealander	$20,000 to $50,000
2	2	4	1	1	1	1	2	3	1	4	2	4	1	1	2	2	5	5	5	5	5	4	4	5	4	5	4	5	5	4	4	5	4	5	5	3	2	3	2	3	4	3	4	4	3	5	4	4	2	3	I am not really sure if getting vaccinated against Covid-19 is the best way to go	1	1	2	2	1	2	4	1	2	5	3	1	2	3	2	2	Maybe	Not sure	Not sure	No	Yes	30-39	Female	Diploma (5-7)	European New Zealander	$70,000 to $100,000
2	2	4	2	3	2	2	2	2	2	4	2	4	4	2	3	4	4	4	4	4	4	4	4	4	4	4	4	4	4	3	4	4	3	4	4	3	4	3	4	3	4	4	3	4	4	2	4	4	2	4	I really think getting vaccinated against Covid-19 is the right thing to do	3	3	4	4	4	2	3	2	2	4	2	2	3	3	2	4	Probably	Yes	Yes	No	No	40-49	Female	Post-graduate diploma/certificate	Asian	$50,000 to $70,000
1	1	4	2	2	1	1	4	3	1	5	1	5	2	1	1	2	5	4	5	5	5	5	4	5	5	5	5	5	5	4	4	5	1	4	5	1	4	4	5	1	4	5	1	4	5	1	5	5	1	5	I really think getting vaccinated against Covid-19 is the right thing to do	4	1	2	4	5	1	3	1	2	5	1	1	4	4	1	5	Definitely	Yes	Yes	No	Not sure	50-59	Male	Certificate (1-6)	Pacific Islander	more than $100,000
3	2	5	2	3	1	3	3	3	2	5	2	4	3	4	4	5	5	4	4	5	4	4	4	3	2	4	4	3	3	5	3	5	4	4	5	2	3	3	4	3	3	5	1	5	5	1	5	5	1	5	I really think getting vaccinated against Covid-19 is the right thing to do	3	1	5	3	2	1	4	3	3	5	1	2	3	5	3	3	Definitely	Yes	Not sure	No	No	50-59	Female	Some or all of secondary school	European New Zealander	$70,000 to $100,000
2	2	4	2	3	2	2	3	3	3	2	3	4	3	3	4	3	4	4	4	4	4	4	4	4	4	4	3	4	3	3	3	4	3	3	4	4	4	3	3	3	3	4	3	4	3	3	4	4	2	4	I really think getting vaccinated against Covid-19 is the right thing to do	3	3	3	3	3	2	3	2	3	4	3	3	3	3	3	3	Probably	Yes	Not sure	No	No	70 years and over	Female	Prefer not to say	European New Zealander	$20,000 to $50,000
1	1	5	1	1	1	5	3	3	1	5	1	5	3	2	2	1	5	5	5	5	5	5	5	5	5	5	4	5	4	5	4	4	5	4	4	5	5	5	5	3	5	5	5	5	5	1	5	5	1	5	I really think getting vaccinated against Covid-19 is the right thing to do	3	1	1	3	3	1	3	1	1	5	1	1	1	1	3	1	Definitely	Yes	Not sure	No	No	18-29	Male	Bachelor degree	European New Zealander	more than $100,000
1	1	5	1	3	1	1	4	1	1	5	2	5	5	1	1	3	5	5	5	5	5	4	5	5	4	5	5	5	4	5	4	5	5	4	5	4	5	5	5	4	5	5	3	5	4	3	5	5	2	5	I really think getting vaccinated against Covid-19 is the right thing to do	5	2	4	4	5	4	4	1	3	5	2	2	2	3	4	5	Definitely	Yes	Not sure	No	No	18-29	Male	Bachelor degree	European New Zealander	$50,000 to $70,000
4	2	5	2	4	4	4	3	3	1	5	2	4	2	1	2	4	5	4	4	5	4	4	4	4	4	4	5	4	4	4	3	4	4	4	4	4	4	4	4	4	4	4	4	4	3	4	5	5	5	4	I really think getting vaccinated against Covid-19 is the right thing to do	4	4	4	4	4	4	4	4	4	4	4	4	4	4	4	4	Definitely	Yes	Yes	No	Not sure	30-39	Female	Bachelor degree	Asian	$50,000 to $70,000
1	1	5	1	3	1	5	3	1	1	3	1	4	2	1	2	3	4	4	4	4	4	4	4	4	4	4	4	5	3	5	4	4	4	4	4	4	4	4	4	4	5	5	2	5	5	1	5	5	1	5	I really think getting vaccinated against Covid-19 is the right thing to do	3	1	1	2	5	1	3	2	1	5	2	1	3	1	2	3	Definitely	Yes	Yes	No	No	70 years and over	Male	Diploma (5-7)	European New Zealander	$20,000 to $50,000
4	5	5	4	4	5	4	5	5	4	5	4	5	5	5	4	5	4	5	5	4	4	4	4	5	5	5	4	4	5	5	5	4	5	5	5	4	5	5	4	4	5	4	4	5	4	4	4	5	5	4	I really think getting vaccinated against Covid-19 is the right thing to do	4	4	5	4	5	4	5	4	5	4	4	5	5	4	5	4	Definitely	Yes	Yes	Yes	Yes	40-49	Male	Post-graduate degree	MÄori	more than $100,000
1	1	1	2	2	1	1	2	5	3	1	5	4	2	1	2	2	4	4	4	4	4	4	3	4	2	3	5	5	5	5	5	5	5	5	5	5	5	5	5	5	5	5	1	5	5	1	5	5	1	5	I really think getting vaccinated against Covid-19 is the right thing to do	2	1	1	5	5	1	5	1	1	5	3	1	3	1	1	3	Definitely	Yes	Yes	No	No	70 years and over	Female	Some or all of secondary school	Other	Less than $20,000
1	1	1	1	1	1	1	1	5	2	5	1	5	1	1	1	1	4	2	4	4	4	4	4	4	5	4	4	4	4	4	4	4	4	4	4	4	5	4	4	4	4	5	2	4	5	2	5	5	1	5	I really think getting vaccinated against Covid-19 is the right thing to do	2	4	2	2	2	2	2	2	2	4	4	2	2	2	2	2	Definitely	Yes	Not sure	No	No	60-69	Female	Some or all of secondary school	European New Zealander	Less than $20,000
1	2	5	1	3	1	1	3	1	1	5	1	5	1	1	1	4	5	5	5	5	5	5	5	5	5	5	5	5	5	5	5	5	5	4	5	2	5	5	5	5	5	5	1	5	5	2	5	5	1	5	I really think getting vaccinated against Covid-19 is the right thing to do	2	1	3	1	4	1	4	2	1	5	1	4	3	2	1	3	Definitely	Yes	Yes	No	No	30-39	Male	Post-graduate degree	Asian	$70,000 to $100,000
1	1	5	1	2	1	1	3	3	1	3	1	5	2	2	2	4	4	4	4	4	4	4	2	4	5	4	4	5	4	5	4	4	4	4	4	5	4	4	4	4	4	4	2	4	5	4	4	4	2	4	I really think getting vaccinated against Covid-19 is the right thing to do	3	2	4	4	4	2	4	2	2	4	2	2	2	4	3	3	Definitely	Yes	Not sure	No	Yes	40-49	Female	Some or all of secondary school	European New Zealander	$70,000 to $100,000
1	4	4	1	1	1	2	3	1	1	3	1	4	3	2	4	4	4	4	4	4	4	4	4	4	4	4	4	3	3	4	4	4	4	4	4	4	4	4	4	4	4	4	4	4	4	4	4	4	2	4	I really think getting vaccinated against Covid-19 is the right thing to do	3	3	4	4	4	2	4	2	3	4	2	2	2	2	3	3	Definitely	Yes	No	No	No	50-59	Male	Certificate (1-6)	European New Zealander	more than $100,000
4	2	5	1	3	1	2	3	3	2	3	2	4	1	1	2	4	4	5	4	5	4	4	4	4	4	4	4	5	4	4	4	5	4	4	4	4	5	4	5	3	4	5	2	4	5	2	5	5	1	5	I really think getting vaccinated against Covid-19 is the right thing to do	2	1	2	4	5	2	4	1	2	5	2	1	2	2	1	2	Definitely	Yes	Yes	No	No	70 years and over	Male	Bachelor degree	European New Zealander	$20,000 to $50,000
1	1	5	1	2	1	1	3	4	2	4	2	4	1	1	1	2	5	5	5	5	5	4	4	4	4	5	4	4	4	5	4	4	2	4	4	2	5	4	4	5	4	5	2	4	4	2	5	5	1	5	I really think getting vaccinated against Covid-19 is the right thing to do	3	2	2	4	4	2	4	1	2	5	2	1	3	2	2	3	Definitely	Yes	Not sure	No	No	70 years and over	Male	Diploma (5-7)	European New Zealander	more than $100,000
1	1	5	1	3	1	3	1	3	1	5	1	5	3	1	1	5	5	5	5	5	5	5	4	5	5	5	5	5	5	5	5	5	5	5	5	5	5	5	5	5	5	5	3	5	5	3	5	5	1	5	I really think getting vaccinated against Covid-19 is the right thing to do	3	1	2	3	5	1	3	1	1	5	2	1	3	1	2	3	Definitely	Yes	Yes	No	No	50-59	Female	Post-graduate diploma/certificate	Other	$70,000 to $100,000
2	2	4	2	3	2	2	3	3	2	4	2	4	3	2	3	4	4	4	4	4	4	4	4	4	4	4	4	4	4	4	4	4	4	4	4	4	4	4	2	4	4	4	2	4	4	3	4	4	2	4	I really think getting vaccinated against Covid-19 is the right thing to do	3	2	2	3	4	2	4	2	2	4	2	2	3	2	2	3	Definitely	Yes	Not sure	No	No	70 years and over	Male	Certificate (1-6)	European New Zealander	$20,000 to $50,000
2	4	5	3	3	1	4	3	3	4	4	2	3	5	4	4	4	4	4	2	4	4	3	2	2	2	4	4	2	2	4	3	4	2	3	3	1	4	4	4	4	4	4	1	4	4	2	5	5	1	4	I really think getting vaccinated against Covid-19 is the right thing to do	3	2	2	4	4	2	4	2	2	4	2	2	3	2	2	3	Definitely	Yes	Yes	No	No	70 years and over	Male	Bachelor degree	European New Zealander	$50,000 to $70,000
1	1	5	1	1	1	1	3	1	1	5	1	4	2	1	2	2	4	4	4	5	4	4	4	4	4	4	4	5	4	3	2	4	4	4	4	4	4	4	4	4	4	4	2	4	4	2	4	4	1	4	I really think getting vaccinated against Covid-19 is the right thing to do	2	1	1	4	5	2	4	1	2	4	2	1	2	4	1	2	Definitely	Yes	Yes	No	No	50-59	Female	Diploma (5-7)	European New Zealander	$70,000 to $100,000
4	4	4	3	4	4	4	4	4	4	4	4	5	4	4	4	4	4	4	4	4	3	4	3	4	4	4	3	4	3	3	3	3	3	3	4	3	3	3	3	3	3	3	3	3	3	4	2	2	3	3	I am not really sure if getting vaccinated against Covid-19 is the best way to go	4	3	4	3	3	5	4	3	3	3	4	4	3	3	4	3	Probably not			No	Yes	40-49	Male	Post-graduate diploma/certificate	Asian	$70,000 to $100,000
3	4	3	3	3	3	4	2	3	3	4	3	3	3	4	3	3	3	3	3	3	4	3	4	3	3	3	4	3	3	3	3	3	3	3	3	3	4	3	3	4	3	4	4	4	4	4	3	3	3	3	I am not really sure if getting vaccinated against Covid-19 is the best way to go	3	4	3	3	3	3	3	4	3	2	3	3	3	2	3	3	Maybe	No		No	No	18-29	Female	Bachelor degree	Asian	$20,000 to $50,000
2	4	4	3	3	3	5	1	5	1	5	4	2	4	3	3	3	4	2	4	4	3	3	3	4	4	2	4	4	3	5	4	3	4	5	4	4	1	4	1	1	4	2	4	4	1	5	3	2	4	1	I am not really sure if getting vaccinated against Covid-19 is the best way to go	2	3	4	2	1	2	3	3	4	4	4	3	2	4	5	3	Probably not			No	Yes	18-29	Female	Bachelor degree	Other	$20,000 to $50,000
2	2	4	2	2	3	4	4	2	2	3	1	5	3	1	4	2	4	3	4	4	4	3	4	3	4	4	4	3	4	5	4	4	4	4	4	2	4	4	2	4	3	4	3	5	2	3	4	4	4	4	I really think getting vaccinated against Covid-19 is the right thing to do	5	3	5	3	2	4	4	3	5	5	2	2	4	5	5	5	Maybe	No		Yes	No	Prefer not to say	Female	Prefer not to say	European New Zealander	Prefer not to say
2	4	4	2	2	2	2	2	4	2	4	2	4	4	4	2	2	4	4	4	4	4	4	4	4	4	4	4	4	4	4	4	4	4	4	4	4	4	4	4	4	4	4	4	4	4	4	4	4	3	4	It doesnâ€™t really matter to me whether or not I get vaccinated against Covid-19	4	4	4	4	2	4	4	4	4	4	2	4	4	4	4	4	Definitely	No		No	No	30-39	Female	Post-graduate diploma/certificate	MÄori	more than $100,000
3	3	4	3	3	3	4	3	3	3	2	2	3	4	3	4	4	3	3	4	3	3	3	4	3	3	3	3	2	2	3	3	3	2	3	3	2	3	3	3	3	3	3	3	3	3	3	3	3	3	3	I am not really sure if getting vaccinated against Covid-19 is the best way to go	3	3	3	3	2	3	3	3	4	4	3	3	3	4	3	3	Maybe	Not sure	Not sure	No	No	60-69	Female	Bachelor degree	Asian	$20,000 to $50,000
2	2	4	2	3	2	2	3	3	2	4	2	4	2	3	4	4	4	4	4	4	4	4	4	4	4	4	4	4	4	4	4	4	4	4	4	4	3	5	3	3	3	3	3	3	3	3	3	3	3	3	I really think getting vaccinated against Covid-19 is the right thing to do	3	3	3	3	3	2	3	2	3	4	3	3	3	4	4	3	Probably	Not sure	Not sure	No	No	70 years and over	Female	Some or all of secondary school	Other	$20,000 to $50,000
1	2	4	1	2	1	1	2	3	1	4	1	4	3	4	3	4	5	4	5	5	5	5	5	5	5	5	5	4	4	3	4	5	5	4	5	5	3	4	2	4	4	3	5	4	3	4	3	3	3	3	I am not really sure if getting vaccinated against Covid-19 is the best way to go	2	2	4	3	1	2	4	2	3	4	3	2	2	3	4	3	Probably not			No	No	40-49	Male	Some or all of secondary school	European New Zealander	more than $100,000
2	2	3	2	2	2	4	3	3	2	3	2	4	4	3	4	4	3	3	4	4	4	4	4	4	4	4	3	4	3	4	3	3	4	3	4	4	4	3	3	3	3	3	4	4	3	4	4	4	2	4	It doesnâ€™t really matter to me whether or not I get vaccinated against Covid-19	2	2	2	4	2	2	4	3	3	5	3	3	2	2	2	3	Probably	Not sure	Yes	No	Not sure	60-69	Female	Certificate (1-6)	European New Zealander	$20,000 to $50,000
1	1	3	1	1	1	2	3	3	1	1	1	5	5	1	1	1	5	5	3	5	5	5	5	5	5	5	5	5	5	5	5	5	5	5	5	5	5	4	5	5	5	4	4	4	4	5	4	4	4	4	I really think getting vaccinated against Covid-19 is the right thing to do	1	3	2	1	1	4	2	2	1	2	4	2	1	2	1	5	Definitely	Yes	No	No	No	30-39	Male	Post-graduate degree	European New Zealander	more than $100,000
1	1	5	1	3	1	2	3	1	1	4	1	5	1	1	1	2	4	4	5	5	5	5	4	5	5	4	4	5	4	3	3	5	4	3	4	4	5	3	5	3	3	5	2	3	5	2	5	5	1	5	I really think getting vaccinated against Covid-19 is the right thing to do	3	1	1	4	4	1	4	1	2	5	2	1	3	2	2	3	Definitely	Yes	Yes	No	No	30-39	Female	Post-graduate degree	Other	$70,000 to $100,000
1	1	5	2	2	1	2	3	2	1	5	1	4	3	2	3	4	5	3	4	4	5	4	4	4	5	4	4	5	4	2	4	4	2	4	4	2	5	4	5	4	5	5	1	5	5	1	5	5	1	5	I really think getting vaccinated against Covid-19 is the right thing to do	3	1	1	5	5	1	3	1	1	5	5	1	4	1	1	3	Definitely	Yes	Yes	No	No	70 years and over	Male	Some or all of secondary school	European New Zealander	$20,000 to $50,000
3	2	3	3	3	5	5	1	5	4	1	5	1	5	5	5	5	1	1	1	1	1	1	1	1	1	1	1	1	1	5	1	1	1	1	1	1	1	5	1	5	1	1	1	1	1	1	1	1	5	1	I strongly believe that getting vaccinated against Covid-19 is a bad thing to do	1	5	5	1	1	1	1	5	5	4	5	5	1	1	5	1	Definitely not			No	No	50-59	Male	Bachelor degree	MÄori	more than $100,000
1	1	5	1	1	1	1	5	1	1	4	1	5	1	1	1	1	5	5	5	5	5	5	5	5	5	5	5	5	5	5	5	5	3	5	5	3	5	5	5	3	5	5	1	5	5	1	5	5	1	5	I really think getting vaccinated against Covid-19 is the right thing to do	3	1	1	4	5	1	5	1	1	5	1	1	3	1	1	3	Definitely	Yes	Yes	No	No	18-29	Gender diverse	Diploma (5-7)	European New Zealander	$20,000 to $50,000
2	2	5	1	3	1	2	2	2	1	4	1	4	2	1	3	4	4	2	4	4	4	3	4	4	4	4	4	4	3	4	2	4	5	5	4	4	5	5	5	5	5	5	4	5	5	1	5	5	1	5	I really think getting vaccinated against Covid-19 is the right thing to do	2	2	2	3	4	1	3	1	3	5	1	3	3	2	1	3	Definitely	Yes	Yes	No	Yes	18-29	Female	Some or all of secondary school	European New Zealander	$50,000 to $70,000
4	5	4	1	4	3	4	3	3	2	3	2	4	4	4	4	4	4	4	4	4	4	4	4	3	4	4	4	4	4	4	4	4	4	4	4	4	4	4	4	4	4	4	4	4	4	4	4	4	4	4	I really think getting vaccinated against Covid-19 is the right thing to do	3	4	4	4	4	4	4	1	4	4	3	4	4	2	4	4	Definitely	Yes	Yes	No	No	30-39	Female	Diploma (5-7)	Other	$50,000 to $70,000
2	2	5	1	3	1	2	4	1	2	3	2	4	2	2	4	3	4	4	5	4	4	4	4	4	4	4	4	3	3	3	3	4	4	4	4	4	3	4	3	3	4	3	3	4	3	4	3	3	2	3	I am not really sure if getting vaccinated against Covid-19 is the best way to go	2	2	4	3	1	2	4	2	3	5	3	1	2	3	3	2	Maybe	Not sure	No	No	Yes	60-69	Female	Diploma (5-7)	European New Zealander	$20,000 to $50,000
3	4	3	3	3	3	5	1	3	3	3	4	3	3	4	4	4	3	3	3	3	3	3	3	3	3	3	3	3	2	3	3	3	3	3	3	3	2	5	2	4	3	2	2	4	2	2	2	2	3	2	I strongly believe that getting vaccinated against Covid-19 is a bad thing to do	1	2	4	3	1	3	3	2	5	5	4	3	3	4	5	3	Definitely not			No	Not sure	60-69	Female	Diploma (5-7)	European New Zealander	$20,000 to $50,000
1	2	5	1	1	1	1	3	3	1	5	1	5	1	1	1	1	5	5	5	5	4	4	4	5	4	5	4	5	4	3	2	5	2	4	4	2	2	3	5	3	3	5	2	5	5	1	5	5	1	5	I really think getting vaccinated against Covid-19 is the right thing to do	3	2	2	5	2	2	5	1	2	5	2	1	3	2	1	3	Definitely	Yes	Yes	Yes	Yes	18-29	Male	Some or all of secondary school	European New Zealander	Prefer not to say
2	2	5	1	2	1	1	3	1	2	4	1	5	1	1	1	1	5	5	5	5	3	4	3	4	4	4	5	4	5	3	5	5	4	4	5	4	3	3	5	3	4	4	4	3	4	3	4	4	1	5	I really think getting vaccinated against Covid-19 is the right thing to do	3	2	2	3	1	2	4	2	2	4	2	2	3	2	2	3	Definitely	Yes	Yes	Yes	Yes	18-29	Female	Bachelor degree	MÄori	$70,000 to $100,000
2	4	5	2	3	1	3	3	1	2	4	2	4	4	2	4	4	3	4	2	4	4	3	4	2	2	4	4	4	2	2	3	3	4	4	3	4	4	3	3	2	2	4	4	5	3	4	4	5	1	5	It doesnâ€™t really matter to me whether or not I get vaccinated against Covid-19	4	1	2	4	2	2	4	2	2	5	2	2	3	2	2	4	Probably	Not sure	Yes	No	No	40-49	Male	Post-graduate degree	European New Zealander	more than $100,000
3	3	3	3	3	3	3	3	3	3	3	3	5	5	4	3	2	5	5	5	5	5	5	5	5	5	5	5	5	5	5	5	5	5	5	5	5	3	5	2	3	5	3	3	3	2	3	4	3	3	3	I am not really sure if getting vaccinated against Covid-19 is the best way to go	3	3	3	3	3	3	3	3	3	3	3	3	3	3	3	3	Maybe	Not sure	Not sure	No	Yes	18-29	Male	Diploma (5-7)	Prefer not to say	$20,000 to $50,000
2	2	4	2	3	1	2	1	2	2	4	2	4	4	2	3	2	4	4	3	4	3	4	2	4	4	4	4	4	2	4	3	4	4	3	4	4	3	4	3	3	4	4	4	4	4	2	4	5	1	4	I really think getting vaccinated against Covid-19 is the right thing to do	2	2	2	3	4	2	4	1	2	5	2	1	3	3	2	3	Definitely	Yes	Not sure	No	No	70 years and over	Male	Post-graduate degree	European New Zealander	$50,000 to $70,000
1	1	5	1	1	1	2	3	3	1	4	2	4	2	1	2	4	4	4	4	4	4	4	4	4	4	4	5	5	5	2	3	5	4	4	4	4	5	4	4	4	4	4	2	4	5	2	5	5	1	5	I really think getting vaccinated against Covid-19 is the right thing to do	3	1	4	4	4	1	3	1	1	5	2	2	4	2	2	2	Definitely	Yes	Yes	No	No	40-49	Male	Post-graduate degree	Other	Prefer not to say
3	2	4	2	4	1	4	1	1	2	4	2	4	2	1	2	3	4	4	4	4	4	4	4	4	4	4	3	4	3	4	3	4	4	3	4	4	4	3	4	3	4	4	2	4	4	2	5	5	1	5	I really think getting vaccinated against Covid-19 is the right thing to do	3	2	3	3	5	2	3	1	1	5	3	2	3	2	2	4	Definitely	Yes	Yes	No	No	70 years and over	Male	Post-graduate diploma/certificate	European New Zealander	$20,000 to $50,000
1	1	4	1	2	1	1	3	3	1	1	2	4	4	3	4	4	4	4	4	4	4	4	4	4	4	4	4	4	4	4	4	4	2	4	4	4	3	4	3	4	4	3	5	4	3	4	3	3	3	3	I am not really sure if getting vaccinated against Covid-19 is the best way to go	1	3	4	3	2	2	3	3	4	4	4	2	1	5	4	1	Probably not			No	No	50-59	Female	Certificate (1-6)	Other	$70,000 to $100,000
1	1	5	1	1	1	1	1	1	1	5	1	5	2	1	1	1	5	5	5	5	5	5	5	5	5	5	4	5	4	3	3	5	5	3	5	5	3	5	3	1	3	5	1	5	3	1	5	5	1	5	I really think getting vaccinated against Covid-19 is the right thing to do	1	1	1	4	4	1	4	1	1	5	1	1	2	1	1	3	Definitely	Yes	Yes	No	No	60-69	Female	Some or all of secondary school	European New Zealander	$20,000 to $50,000
1	1	5	1	2	1	1	3	1	1	3	2	5	2	5	1	1	5	5	5	5	5	5	5	5	5	5	5	5	5	4	4	5	4	4	5	4	5	4	5	4	5	5	2	4	5	2	5	5	1	5	I really think getting vaccinated against Covid-19 is the right thing to do	3	1	1	3	4	1	3	1	1	1	1	1	3	1	1	4	Definitely	Yes	Yes	No	No	60-69	Male	Some or all of secondary school	European New Zealander	$70,000 to $100,000
2	1	4	2	2	2	2	3	3	2	4	4	3	4	3	4	4	3	4	4	4	3	4	4	4	4	4	4	4	4	3	4	4	4	4	4	4	4	3	4	3	4	4	4	4	4	3	4	4	1	4	I really think getting vaccinated against Covid-19 is the right thing to do	3	2	2	3	3	2	4	2	3	4	3	2	2	3	2	3	Probably	Not sure	Yes	No	No	40-49	Male	Diploma (5-7)	MÄori	$50,000 to $70,000
4	2	4	1	2	1	5	2	1	4	3	5	1	5	5	5	5	1	1	1	1	1	1	5	1	5	1	1	1	1	1	5	1	1	5	1	1	1	1	1	1	5	1	1	5	1	1	1	1	3	1	I am not really sure if getting vaccinated against Covid-19 is the best way to go	1	1	5	1	1	1	1	5	5	5	5	1	1	5	5	1	Definitely not			No	No	50-59	Male	Post-graduate degree	European New Zealander	more than $100,000
2	3	4	2	2	4	5	1	5	1	3	3	4	2	2	2	2	2	2	4	4	4	4	1	4	4	3	5	5	5	5	4	5	5	4	5	4	1	4	1	1	1	1	4	1	1	1	2	1	4	1	I strongly believe that getting vaccinated against Covid-19 is a bad thing to do	1	2	5	1	3	5	2	5	5	5	4	3	1	5	4	2	Definitely not			No	Yes	18-29	Female	Certificate (1-6)	MÄori	$20,000 to $50,000
2	2	4	2	3	2	2	3	2	2	4	2	4	2	2	3	3	4	2	4	4	4	3	4	4	4	4	4	4	4	4	4	4	4	4	4	4	4	4	4	4	3	4	3	3	4	4	4	4	2	4	I really think getting vaccinated against Covid-19 is the right thing to do	3	3	4	3	3	3	3	4	3	4	3	3	3	3	3	3	Probably	Not sure	Not sure	Yes	Yes	18-29	Female	Prefer not to say	European New Zealander	Less than $20,000
2	1	2	1	2	1	2	3	2	1	5	2	3	2	1	4	2	4	3	4	4	4	3	3	4	4	3	4	4	3	3	4	4	4	5	4	4	5	3	5	2	4	5	1	4	5	1	5	5	1	5	I really think getting vaccinated against Covid-19 is the right thing to do	2	1	1	4	5	1	4	1	1	5	1	1	2	1	1	2	Definitely	Yes	Yes	No	No	70 years and over	Male	Post-graduate diploma/certificate	European New Zealander	$20,000 to $50,000
3	2	3	2	3	3	4	2	3	2	4	3	3	2	2	3	2	3	2	3	3	3	2	3	2	3	4	3	3	2	4	2	3	2	2	2	2	2	4	2	4	2	2	3	3	2	4	3	3	3	2	I am not really sure if getting vaccinated against Covid-19 is the best way to go	2	4	4	2	1	2	2	3	4	4	3	4	2	3	4	2	Maybe	No		No	Yes	70 years and over	Male	Bachelor degree	European New Zealander	$70,000 to $100,000
1	2	4	1	2	1	1	5	1	2	4	2	5	1	1	1	1	5	4	5	5	5	5	5	4	5	5	5	5	5	2	5	5	5	5	5	5	5	5	5	4	5	5	2	5	5	2	5	5	1	5	I really think getting vaccinated against Covid-19 is the right thing to do	2	1	1	4	5	1	5	1	1	5	1	1	2	2	1	3	Definitely	Yes	Yes	No	No	70 years and over	Male	Post-graduate diploma/certificate	European New Zealander	$50,000 to $70,000
1	1	4	1	1	1	2	3	2	1	2	1	3	2	1	2	1	4	4	4	4	4	4	4	2	4	4	4	4	4	4	4	4	4	4	4	4	4	4	4	3	4	4	2	4	4	2	4	4	1	4	I really think getting vaccinated against Covid-19 is the right thing to do	2	2	2	4	2	2	4	2	2	4	2	2	3	2	2	3	Definitely	Yes	Not sure	No	No	60-69	Female	Certificate (1-6)	Pacific Islander	Less than $20,000
1	1	5	1	1	1	1	3	3	1	5	1	5	2	1	1	4	5	5	4	5	3	4	4	5	3	3	3	5	4	5	3	5	4	4	4	4	5	5	5	4	3	5	2	4	5	2	5	5	1	5	I really think getting vaccinated against Covid-19 is the right thing to do	1	1	2	3	3	1	5	1	2	5	2	1	2	3	2	3	Definitely	No		Yes	Not sure	18-29	Female	Post-graduate degree	European New Zealander	more than $100,000
1	1	1	1	1	1	1	1	1	1	1	1	1	1	1	1	1	1	1	1	1	1	1	1	1	1	1	5	5	5	5	5	5	5	5	5	5	4	4	4	4	4	4	4	4	4	4	4	4	4	4	I really think getting vaccinated against Covid-19 is the right thing to do	4	4	4	4	4	4	4	4	4	4	4	4	4	4	4	4	Definitely	Yes	Yes	No	No	40-49	Female	Prefer not to say	Pacific Islander	Less than $20,000
2	2	5	1	2	1	1	3	2	1	4	2	5	3	3	3	4	5	5	5	5	5	5	4	5	5	5	4	5	4	4	4	5	5	4	5	5	3	4	2	4	3	4	2	2	3	4	4	4	2	4	I really think getting vaccinated against Covid-19 is the right thing to do	4	2	2	4	4	2	4	2	3	4	4	2	4	2	3	3	Maybe	Not sure	Yes	No	No	40-49	Female	Some or all of secondary school	European New Zealander	$50,000 to $70,000
3	5	3	3	2	5	5	2	2	3	2	5	2	5	5	5	5	3	1	1	3	3	2	2	1	2	3	3	3	1	3	3	2	3	3	1	3	1	2	1	2	3	1	2	3	1	1	1	1	5	1	I strongly believe that getting vaccinated against Covid-19 is a bad thing to do	1	4	5	3	1	3	3	5	5	5	3	5	3	3	5	2	Definitely not			No	No	70 years and over	Male	Post-graduate diploma/certificate	European New Zealander	$20,000 to $50,000
2	2	5	2	2	1	2	3	2	2	5	2	4	2	1	3	2	4	5	4	4	4	4	3	4	4	4	4	4	4	4	4	5	5	4	4	5	4	5	4	3	3	4	4	4	4	4	4	4	2	4	I really think getting vaccinated against Covid-19 is the right thing to do	2	2	2	3	2	2	4	2	2	5	3	2	3	2	2	3	Probably	Yes	Yes	No	No	40-49	Female	Bachelor degree	European New Zealander	$50,000 to $70,000
2	1	5	1	3	1	3	5	2	1	3	2	5	4	1	4	2	5	4	4	5	4	5	4	4	4	4	4	5	4	5	4	5	4	5	5	3	5	2	5	1	5	5	2	5	5	2	5	5	1	5	I really think getting vaccinated against Covid-19 is the right thing to do	3	1	2	3	5	2	3	1	2	5	2	2	3	2	3	3	Definitely	Yes	Yes	No	No	50-59	Female	Certificate (1-6)	European New Zealander	more than $100,000
1	1	5	2	1	1	2	5	1	1	5	1	5	2	4	4	4	4	4	3	4	4	4	2	4	2	4	3	3	2	5	4	2	2	4	3	2	4	4	2	2	2	2	2	2	2	2	4	4	2	4	I really think getting vaccinated against Covid-19 is the right thing to do	4	2	4	3	4	2	3	2	3	5	2	2	3	2	3	3	Probably	Not sure	No	No	No	40-49	Male	Certificate (1-6)	European New Zealander	$70,000 to $100,000
4	3	3	2	4	2	4	3	2	4	4	4	2	2	3	4	5	4	4	4	5	4	5	5	5	4	4	4	3	2	4	4	5	5	5	4	2	5	4	5	5	2	5	5	4	5	4	4	5	4	5	I really think getting vaccinated against Covid-19 is the right thing to do	2	2	2	5	5	2	2	2	4	3	4	2	3	2	3	3	Definitely	Yes	Yes	Not sure	No	30-39	Male	Bachelor degree	Asian	$70,000 to $100,000
1	2	5	2	2	1	2	5	1	2	4	2	4	3	3	4	4	4	4	3	4	3	4	2	3	3	3	4	5	3	5	2	3	2	2	3	2	4	4	3	4	2	3	2	2	3	2	4	4	2	4	I really think getting vaccinated against Covid-19 is the right thing to do	3	3	3	3	3	3	3	3	3	3	3	3	3	3	3	3	Probably	Not sure	No	No	No	40-49	Male	Certificate (1-6)	European New Zealander	$70,000 to $100,000
1	1	5	1	1	1	1	3	4	1	5	1	5	1	1	3	1	5	4	5	5	5	5	5	5	5	5	5	5	4	5	5	5	3	5	5	4	3	5	2	4	3	3	4	3	3	4	3	3	3	3	I am not really sure if getting vaccinated against Covid-19 is the best way to go	3	3	3	3	2	2	3	3	5	5	3	3	2	4	3	1	Maybe	Not sure	Not sure	No	No	18-29	Female	Certificate (1-6)	European New Zealander	$20,000 to $50,000
2	2	4	2	3	2	2	2	2	2	4	2	4	3	2	3	2	4	4	4	4	4	4	3	4	4	4	4	4	4	3	4	4	4	4	4	3	4	3	4	2	4	4	2	4	4	2	4	4	2	4	I really think getting vaccinated against Covid-19 is the right thing to do	3	2	2	3	4	2	4	2	2	4	4	2	2	3	2	3	Probably	Yes	Yes	No	No	70 years and over	Female	Diploma (5-7)	European New Zealander	$20,000 to $50,000
5	5	5	5	5	1	5	5	5	5	5	5	3	3	3	3	3	3	3	3	3	3	3	3	3	3	3	3	3	3	3	3	3	3	3	3	3	3	3	3	3	3	3	3	3	3	3	3	3	3	3	I really think getting vaccinated against Covid-19 is the right thing to do	3	3	3	3	3	3	3	3	3	3	3	3	3	3	3	3	Definitely	Yes	Yes	No	No	30-39	Female	Bachelor degree	MÄori	Prefer not to say
1	2	5	2	1	1	1	2	1	2	4	1	5	1	1	1	1	5	5	5	5	5	5	5	5	5	5	5	5	5	5	5	5	4	4	5	5	5	5	5	5	5	5	5	5	5	5	5	5	1	5	I really think getting vaccinated against Covid-19 is the right thing to do	2	1	2	4	5	1	4	1	3	5	3	2	2	2	1	2	Definitely	Yes	Yes	No	Yes	70 years and over	Female	Diploma (5-7)	European New Zealander	$50,000 to $70,000
3	3	3	3	3	3	3	2	2	3	4	2	3	4	3	4	3	3	3	4	3	4	4	4	3	3	3	3	4	3	4	3	3	3	4	4	3	4	4	4	4	3	3	3	3	3	4	3	4	3	4	I am not really sure if getting vaccinated against Covid-19 is the best way to go	3	3	3	4	4	3	3	4	3	4	4	4	2	2	3	4	Maybe	No		No	No	30-39	Male	Post-graduate degree	MÄori	$20,000 to $50,000
2	1	4	1	2	4	4	3	2	4	4	2	4	4	2	1	4	5	5	4	5	5	5	4	5	5	5	5	4	4	4	3	3	4	4	2	4	4	4	5	3	5	5	3	5	5	5	3	4	3	4	I really think getting vaccinated against Covid-19 is the right thing to do	3	2	3	5	5	3	3	2	3	4	4	2	3	4	3	3	Maybe	No		No	No	40-49	Male	Bachelor degree	Asian	$70,000 to $100,000
1	1	5	1	1	1	2	3	4	1	4	2	4	3	2	2	2	4	5	5	5	5	5	4	4	5	5	4	5	4	5	4	5	4	4	4	4	3	3	3	3	3	3	3	3	3	3	3	3	3	3	I am not really sure if getting vaccinated against Covid-19 is the best way to go	3	3	3	3	1	3	3	3	3	4	3	3	3	3	3	3	Maybe	Not sure	Not sure	Not sure	Yes	30-39	Female	Bachelor degree	Other	Prefer not to say
1	1	4	1	1	3	3	5	4	1	4	3	5	2	2	4	5	5	5	5	5	4	5	5	5	5	5	4	5	4	5	4	4	2	4	4	2	4	4	4	4	4	4	4	4	4	4	4	4	2	4	I really think getting vaccinated against Covid-19 is the right thing to do	1	2	5	3	4	1	4	2	4	5	1	2	1	5	3	3	Probably	No		No	Yes	30-39	Female	Diploma (5-7)	European New Zealander	$50,000 to $70,000
2	2	4	2	2	2	3	2	4	2	3	2	3	4	2	3	4	4	3	4	4	3	4	4	4	4	4	4	3	3	3	3	4	2	3	4	2	3	2	2	2	2	2	2	3	3	2	4	3	2	3	It doesnâ€™t really matter to me whether or not I get vaccinated against Covid-19	3	2	3	3	2	2	3	3	3	3	2	2	3	3	3	3	Definitely not			No	Yes	70 years and over	Male	Certificate (1-6)	European New Zealander	Less than $20,000
1	1	5	1	3	1	1	4	1	1	5	1	5	1	1	1	3	5	5	5	5	5	5	5	5	5	5	4	5	5	4	5	5	1	5	5	1	5	1	5	1	5	5	1	5	5	1	5	5	1	5	I really think getting vaccinated against Covid-19 is the right thing to do	3	1	1	2	5	1	2	1	1	5	1	1	4	1	1	4	Definitely	Yes	Yes	Yes	Yes	30-39	Male	Post-graduate degree	European New Zealander	Less than $20,000
2	2	4	2	2	2	3	2	4	2	4	3	3	3	2	4	4	4	4	4	4	4	4	4	4	4	4	3	3	3	5	3	4	2	4	4	2	3	4	2	3	4	2	3	4	2	3	3	2	3	2	I am not really sure if getting vaccinated against Covid-19 is the best way to go	2	3	3	2	3	3	3	3	4	4	4	3	2	4	4	2	Probably not			Not sure	Not sure	30-39	Male	Diploma (5-7)	European New Zealander	$20,000 to $50,000
1	1	5	1	1	1	2	1	5	1	5	1	3	2	1	3	4	5	4	4	5	5	5	4	4	3	4	4	4	2	5	4	5	4	3	4	4	2	4	1	4	3	1	5	3	2	5	1	1	4	1	I strongly believe that getting vaccinated against Covid-19 is a bad thing to do	1	3	5	1	5	5	3	3	5	5	5	3	1	5	5	1	Definitely not			No	No	30-39	Female	Bachelor degree	European New Zealander	$50,000 to $70,000
3	1	5	1	1	3	3	1	1	1	3	5	5	2	1	1	5	5	3	5	5	5	3	5	5	5	5	4	5	4	4	3	5	4	5	5	5	3	3	4	5	3	5	3	1	5	3	4	4	4	4	I really think getting vaccinated against Covid-19 is the right thing to do	5	3	1	1	5	1	2	1	3	5	2	3	5	1	3	5	Definitely	Yes	Yes	No	Yes	18-29	Female	Prefer not to say	MÄori	$20,000 to $50,000
1	2	4	1	2	2	1	3	1	1	2	1	4	2	2	2	5	4	4	4	4	4	4	4	4	4	4	4	4	4	3	4	4	4	4	4	4	3	4	4	4	4	4	3	4	4	3	5	4	2	5	I really think getting vaccinated against Covid-19 is the right thing to do	3	2	3	4	4	3	3	2	3	4	2	2	2	3	3	2	Definitely	Yes	Yes	No	No	70 years and over	Female	Bachelor degree	European New Zealander	$20,000 to $50,000
2	4	4	2	1	2	4	3	3	3	3	3	2	5	3	5	5	1	1	1	3	3	3	3	1	3	3	1	1	1	5	2	1	1	2	1	2	1	1	1	1	1	1	1	1	1	1	2	3	2	1	I am not really sure if getting vaccinated against Covid-19 is the best way to go	1	3	3	1	1	4	3	3	5	2	4	3	1	5	4	1	Definitely not			Yes	Yes	Prefer not to say	Prefer not to say	Prefer not to say	Prefer not to say	Prefer not to say
1	1	1	1	3	1	1	1	1	1	1	1	1	1	1	1	4	4	4	4	5	4	4	4	5	4	4	4	4	4	4	4	4	4	4	4	4	4	4	4	4	4	4	4	4	4	2	5	5	1	5	I really think getting vaccinated against Covid-19 is the right thing to do	2	2	3	3	4	3	3	3	3	5	4	3	3	3	3	3	Definitely	Yes	Yes	No	No	30-39	Female	Bachelor degree	Asian	more than $100,000
2	2	4	1	3	1	2	4	2	2	4	2	3	3	3	3	2	3	4	4	4	3	4	4	4	4	4	3	3	3	4	3	4	4	3	4	4	3	3	3	3	3	3	3	3	3	3	4	4	2	4	I really think getting vaccinated against Covid-19 is the right thing to do	2	2	3	4	3	2	4	2	2	4	3	2	3	2	2	3	Probably	Yes	Not sure	No	No	50-59	Male	Diploma (5-7)	European New Zealander	more than $100,000
5	1	1	1	4	5	5	3	3	5	1	5	4	5	2	2	2	1	2	2	2	2	2	4	2	2	5	4	5	4	2	3	4	5	4	5	5	3	4	3	2	4	4	4	4	4	2	5	5	1	5	I really think getting vaccinated against Covid-19 is the right thing to do	1	2	4	4	2	2	4	2	3	5	3	2	2	3	2	2	Probably	Not sure	No	No	No	60-69	Female	Some or all of secondary school	European New Zealander	$20,000 to $50,000
1	2	4	2	3	1	3	3	2	2	4	2	3	3	2	3	2	4	4	4	4	4	4	4	4	4	4	4	3	2	3	4	4	4	4	3	4	5	3	5	3	5	5	1	5	5	1	4	5	1	5	I really think getting vaccinated against Covid-19 is the right thing to do	2	2	3	2	3	2	3	1	2	5	2	3	3	3	3	4	Definitely	Yes	Yes	No	No	18-29	Female	Bachelor degree	European New Zealander	$50,000 to $70,000
2	2	4	2	2	1	1	3	1	2	2	2	3	4	1	4	5	4	4	5	5	5	3	4	5	4	4	4	5	3	3	2	4	5	1	4	5	5	2	5	1	2	5	2	2	5	2	5	5	1	5	I really think getting vaccinated against Covid-19 is the right thing to do	3	1	1	3	4	1	5	1	1	4	3	2	2	2	2	2	Definitely	Yes	Yes	No	No	40-49	Male	Post-graduate degree	European New Zealander	more than $100,000
1	3	4	2	2	2	4	2	3	2	2	3	4	4	3	4	4	4	4	4	4	3	4	4	4	4	4	4	4	3	3	4	3	4	4	3	4	4	3	3	3	4	4	2	4	4	2	4	5	1	4	I really think getting vaccinated against Covid-19 is the right thing to do	2	2	2	4	4	2	4	2	2	4	3	3	2	3	2	3	Definitely	Yes	Yes	No	No	40-49	Male	Bachelor degree	European New Zealander	$70,000 to $100,000
4	5	5	4	5	4	4	4	5	4	5	5	5	4	4	5	5	5	4	5	4	5	4	4	5	4	5	4	5	4	5	5	5	4	5	4	4	4	4	5	4	5	5	5	4	4	5	4	5	5	4	I really think getting vaccinated against Covid-19 is the right thing to do	4	5	4	5	4	5	5	4	5	5	5	4	4	4	4	5	Definitely	Yes	Yes	Yes	Yes	40-49	Male	Post-graduate degree	MÄori	more than $100,000
2	2	4	2	2	1	2	2	3	1	4	2	4	4	2	3	4	4	4	4	4	4	4	4	4	4	4	4	4	4	4	3	4	4	3	4	4	3	4	3	3	2	3	2	2	3	4	4	4	2	4	I am not really sure if getting vaccinated against Covid-19 is the best way to go	2	2	2	4	2	2	3	2	4	4	3	2	2	2	3	2	Probably	No		No	No	50-59	Female	Bachelor degree	European New Zealander	more than $100,000
4	4	5	5	4	5	5	4	4	4	4	5	3	3	4	3	4	5	3	3	3	4	3	3	4	5	4	4	3	3	3	5	2	5	3	5	4	2	5	4	4	3	3	4	5	4	3	3	3	4	5	It doesnâ€™t really matter to me whether or not I get vaccinated against Covid-19	5	4	5	4	3	3	3	4	4	5	3	4	3	5	3	3	Probably	Yes	Yes	Yes	No	40-49	Female	Diploma (5-7)	European New Zealander	Less than $20,000
1	1	5	1	2	1	1	3	3	2	5	1	5	2	2	4	2	4	4	4	4	4	4	4	4	4	4	4	4	4	5	3	4	2	4	4	2	4	3	4	3	4	4	2	4	4	2	4	4	2	4	I really think getting vaccinated against Covid-19 is the right thing to do	2	2	2	4	4	2	4	2	3	5	4	2	2	4	3	2	Definitely	Yes	Yes	No	No	40-49	Female	Bachelor degree	Asian	more than $100,000
1	1	1	1	3	1	1	3	1	1	3	1	5	2	2	2	1	5	5	5	5	4	4	4	5	4	5	4	5	4	3	5	5	4	4	4	3	4	3	4	4	4	4	4	4	4	2	4	4	4	4	I really think getting vaccinated against Covid-19 is the right thing to do	2	2	2	3	3	1	3	1	1	5	3	1	1	3	3	3	Definitely	Yes	Yes	No	No	70 years and over	Female	Diploma (5-7)	European New Zealander	Prefer not to say
3	1	3	3	4	4	4	2	4	2	1	4	4	3	3	3	4	3	3	2	4	3	3	2	3	3	3	3	4	3	3	4	4	3	4	4	3	2	3	3	3	3	2	3	3	3	3	2	3	3	3	I am not really sure if getting vaccinated against Covid-19 is the best way to go	3	3	3	3	1	3	3	3	3	4	3	4	3	3	3	3	Probably not			No	Not sure	70 years and over	Male	Some or all of secondary school	European New Zealander	$20,000 to $50,000
1	1	5	1	3	1	2	3	1	1	2	2	3	3	2	3	4	4	4	4	4	4	4	3	4	3	4	3	4	3	3	3	3	5	3	4	5	4	3	4	3	4	5	2	4	4	3	5	5	1	5	I really think getting vaccinated against Covid-19 is the right thing to do	2	1	2	4	2	2	4	1	1	5	2	2	3	2	1	3	Definitely	Yes	Yes	No	No	30-39	Female	Bachelor degree	European New Zealander	$70,000 to $100,000
2	2	4	2	2	1	1	1	1	2	4	2	5	2	2	2	2	5	4	4	5	4	4	4	4	4	4	4	5	4	2	4	4	4	4	4	4	4	4	4	3	4	4	2	4	4	2	4	4	1	5	I really think getting vaccinated against Covid-19 is the right thing to do	2	2	2	2	2	2	3	2	2	4	2	2	2	2	1	2	Definitely	Yes	Yes	No	No	50-59	Prefer not to say	Some or all of secondary school	European New Zealander	$70,000 to $100,000
2	1	5	1	3	1	1	4	1	1	4	2	5	2	1	1	1	5	5	5	5	5	5	5	5	5	5	5	5	5	5	3	5	1	5	5	1	5	3	5	3	5	5	1	5	5	1	5	5	1	5	I really think getting vaccinated against Covid-19 is the right thing to do	3	5	1	3	4	1	3	1	1	5	3	1	2	3	1	3	Definitely	Yes	Yes	No	No	18-29	Male	Bachelor degree	Asian	more than $100,000
1	1	5	1	1	1	1	3	5	1	5	1	5	5	3	3	5	5	1	1	5	5	3	3	1	3	5	3	3	3	3	1	3	3	3	5	3	3	3	5	3	3	5	1	3	5	1	5	5	1	5	I really think getting vaccinated against Covid-19 is the right thing to do	5	1	3	3	5	1	3	1	1	5	1	1	3	1	3	5	Definitely	Yes	Yes	No	No	18-29	Male	Prefer not to say	European New Zealander	Prefer not to say
1	1	4	1	1	2	3	1	5	2	3	3	4	2	2	4	2	3	3	4	4	2	2	2	4	2	4	2	3	2	4	3	2	4	3	3	4	2	4	2	4	2	2	4	1	2	4	2	2	3	2	I am not really sure if getting vaccinated against Covid-19 is the best way to go	1	4	4	1	1	2	1	4	5	5	4	3	1	5	4	1	Definitely not			Yes	Yes	50-59	Female	Certificate (1-6)	MÄori	$50,000 to $70,000
2	3	3	2	2	4	4	2	4	2	2	4	2	4	4	4	4	4	2	4	4	3	3	2	3	2	3	2	2	2	4	4	2	4	4	2	4	2	4	2	4	4	2	4	4	2	4	2	2	4	2	I am not really sure if getting vaccinated against Covid-19 is the best way to go	2	4	4	2	2	2	2	3	4	4	3	3	2	4	4	2	Probably not			Yes	No	60-69	Male	Some or all of secondary school	European New Zealander	$50,000 to $70,000
3	2	4	1	3	1	1	2	3	1	4	1	4	2	2	3	4	5	4	4	5	5	4	2	5	2	5	4	4	3	4	4	4	4	4	4	4	4	5	4	4	4	4	4	4	4	4	4	4	1	4	I really think getting vaccinated against Covid-19 is the right thing to do	3	2	4	3	3	2	3	1	2	4	3	1	3	2	2	3	Definitely	Not sure	No	No	No	18-29	Female	Diploma (5-7)	European New Zealander	more than $100,000
2	2	4	2	2	1	3	4	3	2	4	2	4	3	2	4	4	4	4	4	4	3	4	3	4	4	4	3	3	3	2	3	4	3	3	4	3	4	3	3	3	4	3	3	4	3	3	4	4	2	4	I really think getting vaccinated against Covid-19 is the right thing to do	2	2	3	3	2	2	3	2	3	5	3	2	2	4	3	3	Probably	Not sure	Yes	No	No	40-49	Female	Some or all of secondary school	European New Zealander	more than $100,000
2	2	5	2	3	1	2	4	2	2	5	2	4	2	2	2	2	5	4	5	5	4	4	4	4	4	4	4	5	4	3	4	4	3	4	5	2	4	5	4	5	5	4	4	4	4	4	5	5	1	5	I really think getting vaccinated against Covid-19 is the right thing to do	3	2	2	4	2	1	5	2	3	5	3	3	3	4	2	3	Definitely	Yes	Not sure	No	No	70 years and over	Male	Some or all of secondary school	European New Zealander	$20,000 to $50,000
2	1	1	1	1	1	4	3	3	1	4	2	2	4	2	4	5	2	5	5	5	3	4	5	4	5	5	4	2	3	5	3	2	4	3	3	4	3	5	2	5	3	3	4	3	5	4	5	3	1	3	I am not really sure if getting vaccinated against Covid-19 is the best way to go	1	1	2	3	1	1	4	1	3	5	2	2	1	1	2	2	Probably not			Yes	Yes	50-59	Female	Post-graduate degree	European New Zealander	Prefer not to say
1	1	4	2	2	1	2	3	4	1	4	2	4	2	1	1	4	4	4	4	4	5	4	4	4	4	4	4	4	2	4	4	4	4	4	4	4	4	4	2	4	4	3	2	4	2	2	4	4	2	4	It doesnâ€™t really matter to me whether or not I get vaccinated against Covid-19	2	2	2	2	4	2	3	2	2	4	2	2	2	3	2	2	Probably	No		No	No	18-29	Male	Bachelor degree	Asian	more than $100,000
2	2	5	2	2	3	3	2	3	2	5	3	3	3	3	4	4	3	2	3	3	2	1	3	3	2	3	3	2	2	3	3	2	3	2	2	3	3	3	3	3	3	3	4	3	3	4	3	3	3	2	It doesnâ€™t really matter to me whether or not I get vaccinated against Covid-19	2	3	4	2	1	3	2	3	4	3	3	3	1	5	4	1	Probably not			Yes	Yes	40-49	Male	Post-graduate degree	European New Zealander	more than $100,000
1	3	3	1	1	2	3	1	3	2	4	2	4	2	2	5	2	4	4	4	4	4	4	4	4	4	4	2	4	3	2	3	4	2	3	4	2	3	4	3	3	3	4	2	3	4	2	4	4	2	4	I really think getting vaccinated against Covid-19 is the right thing to do	1	2	2	2	3	2	3	2	2	5	2	3	1	2	2	2	Probably	Yes	Yes	Yes	Yes	50-59	Male	Certificate (1-6)	European New Zealander	$70,000 to $100,000
1	4	5	2	2	1	2	3	2	2	4	2	4	2	2	2	3	4	4	4	4	4	4	2	4	3	4	3	4	3	4	4	4	4	4	4	4	2	4	2	4	4	2	4	4	2	4	3	3	2	3	I am not really sure if getting vaccinated against Covid-19 is the best way to go	3	3	3	3	3	3	3	3	4	4	3	2	3	4	3	2	Maybe	No		No	Not sure	18-29	Female	Bachelor degree	European New Zealander	$20,000 to $50,000
1	1	3	2	3	3	5	3	3	3	3	3	3	3	2	3	1	3	2	2	3	3	3	2	2	3	3	2	2	2	3	2	2	2	2	2	2	1	3	1	3	1	1	1	1	1	1	1	1	4	1	I strongly believe that getting vaccinated against Covid-19 is a bad thing to do	2	3	5	2	1	3	2	4	5	3	3	3	2	3	3	3	Definitely not			No	Yes	60-69	Female	Some or all of secondary school	European New Zealander	Prefer not to say
2	3	4	3	3	1	2	2	3	3	4	2	4	4	3	4	4	4	4	4	4	4	3	3	4	4	4	3	4	3	4	4	4	4	4	4	4	3	4	3	3	4	4	3	3	4	2	4	4	2	4	I really think getting vaccinated against Covid-19 is the right thing to do	3	2	3	3	4	2	3	2	2	4	3	2	3	4	3	3	Probably	Yes	Yes	No	No	60-69	Male	Certificate (1-6)	European New Zealander	$20,000 to $50,000
2	4	2	1	4	2	3	3	3	1	4	4	3	4	4	4	4	3	4	4	4	2	2	2	4	3	3	4	3	2	2	2	3	4	3	3	4	3	4	3	4	2	3	4	2	2	4	3	3	3	3	I am not really sure if getting vaccinated against Covid-19 is the best way to go	3	3	5	3	3	2	3	3	4	3	3	2	2	4	3	3	Maybe	Not sure	Not sure	No	Yes	40-49	Female	Post-graduate diploma/certificate	European New Zealander	$70,000 to $100,000
1	1	4	1	2	1	1	3	1	1	2	1	5	1	1	2	2	5	4	5	4	4	4	4	5	4	4	4	5	4	3	3	5	4	3	5	4	2	2	3	3	3	2	2	3	2	2	4	4	2	3	I really think getting vaccinated against Covid-19 is the right thing to do	2	2	4	3	1	2	3	3	2	4	2	2	2	2	2	3	Probably not			No	No	50-59	Female	Some or all of secondary school	European New Zealander	$70,000 to $100,000
2	4	4	2	2	2	3	3	3	3	4	2	4	3	3	3	4	4	3	4	4	4	3	3	3	4	4	4	4	3	4	3	4	4	3	4	3	4	3	3	3	3	3	3	3	3	4	4	4	2	4	I really think getting vaccinated against Covid-19 is the right thing to do	3	2	3	3	3	2	4	2	2	4	4	3	2	2	3	3	Probably	Not sure	No	No	Yes	50-59	Female	Some or all of secondary school	European New Zealander	$50,000 to $70,000
1	1	3	1	2	1	2	3	1	1	2	1	4	2	2	2	2	4	4	4	4	4	4	4	4	4	4	4	5	3	4	4	4	3	5	4	3	3	5	3	4	2	3	4	2	3	4	4	3	2	3	I am not really sure if getting vaccinated against Covid-19 is the best way to go	2	2	4	3	2	2	3	2	4	4	2	2	3	4	3	3	Maybe	No		No	No	18-29	Female	Post-graduate diploma/certificate	European New Zealander	more than $100,000
1	1	4	1	1	1	1	1	1	1	4	2	4	4	1	2	2	4	5	4	4	4	3	3	4	4	4	4	4	4	3	4	4	4	4	4	3	4	4	4	4	4	4	4	4	4	4	4	4	2	4	I really think getting vaccinated against Covid-19 is the right thing to do	4	2	2	3	4	2	2	2	2	4	4	2	3	2	2	3	Definitely	Yes	Yes	No	No	40-49	Female	Post-graduate degree	Asian	$50,000 to $70,000
2	4	3	3	2	2	5	2	5	3	3	4	5	4	1	5	1	4	5	4	5	3	4	1	5	4	5	1	5	1	5	4	4	5	4	3	5	1	5	2	5	3	1	2	4	1	4	2	3	2	2	I am not really sure if getting vaccinated against Covid-19 is the best way to go	1	3	3	1	1	2	1	2	5	4	3	3	1	5	5	1	Probably not			Yes	No	30-39	Male	Some or all of secondary school	European New Zealander	$70,000 to $100,000
2	2	2	2	2	2	2	3	2	3	2	2	5	4	1	4	3	4	4	5	4	5	4	4	5	3	4	5	5	4	4	4	3	4	4	5	3	4	4	3	3	4	3	3	4	4	3	4	4	3	4	It doesnâ€™t really matter to me whether or not I get vaccinated against Covid-19	4	5	3	5	4	5	4	3	3	4	4	4	4	4	5	4	Probably	Yes	No	No	No	40-49	Male	Bachelor degree	European New Zealander	$50,000 to $70,000
1	1	5	1	3	1	3	3	1	1	4	3	3	3	3	2	3	5	4	4	3	3	5	3	4	3	3	3	4	4	4	3	2	3	4	3	3	4	4	3	4	3	5	3	3	3	3	3	3	3	3	I am not really sure if getting vaccinated against Covid-19 is the best way to go	5	4	3	3	3	4	4	3	4	4	3	3	3	3	3	3	Probably not			No	No	18-29	Male	Bachelor degree	Asian	Less than $20,000
1	1	5	1	1	1	1	3	3	1	5	1	5	1	1	1	1	5	5	5	5	5	5	4	5	5	4	5	5	5	5	5	5	4	4	5	2	1	5	1	4	5	2	4	5	1	2	3	2	3	2	I am not really sure if getting vaccinated against Covid-19 is the best way to go	3	3	5	3	1	3	3	3	5	5	3	1	2	5	4	2	Definitely not			No	No	18-29	Female	Some or all of secondary school	European New Zealander	$50,000 to $70,000
1	2	4	2	2	1	2	2	1	2	3	2	2	2	2	2	2	4	4	4	4	3	3	4	4	4	4	3	3	4	3	2	4	4	3	4	4	4	3	3	2	4	4	2	4	4	2	5	5	1	5	I really think getting vaccinated against Covid-19 is the right thing to do	1	1	1	4	4	1	4	1	1	5	2	1	2	2	2	3	Definitely	Yes	Yes	Yes	Yes	30-39	Female	Bachelor degree	European New Zealander	more than $100,000
1	1	5	2	2	1	1	1	2	2	5	4	5	4	3	2	2	5	5	5	5	5	5	5	5	5	5	5	5	5	5	5	5	5	5	5	5	5	5	5	1	5	5	1	5	5	1	5	5	1	5	I really think getting vaccinated against Covid-19 is the right thing to do	2	1	2	5	5	1	4	1	2	5	2	2	2	1	2	4	Definitely	Yes	Yes	No	Yes	60-69	Female	Post-graduate diploma/certificate	European New Zealander	more than $100,000
1	1	5	1	2	1	5	3	1	1	3	1	4	1	1	1	1	5	4	4	4	4	4	4	4	4	4	3	5	3	4	4	4	2	4	4	1	4	4	3	4	4	4	1	4	5	2	5	5	1	5	I really think getting vaccinated against Covid-19 is the right thing to do	3	1	2	2	4	1	3	1	1	5	1	1	3	1	1	3	Definitely	Yes	Yes	No	No	70 years and over	Male	Diploma (5-7)	European New Zealander	$20,000 to $50,000
3	1	4	2	3	1	1	4	2	2	5	2	3	2	2	1	2	4	4	4	5	5	4	5	4	4	4	4	4	3	5	3	4	2	3	4	2	3	3	4	3	3	4	1	3	4	2	4	4	1	4	I really think getting vaccinated against Covid-19 is the right thing to do	2	1	1	3	3	1	3	1	2	4	3	1	4	1	1	3	Definitely	Yes	Yes	Not sure	Not sure	60-69	Male	Some or all of secondary school	European New Zealander	$70,000 to $100,000
3	4	4	3	3	2	4	3	4	3	3	4	4	3	3	3	2	4	4	4	4	4	4	4	4	4	4	4	4	3	4	4	4	2	4	4	2	3	4	2	4	4	3	4	4	3	4	3	3	2	3	I am not really sure if getting vaccinated against Covid-19 is the best way to go	3	3	4	3	2	3	3	3	3	4	3	2	3	4	3	3	Maybe	No		No	No	70 years and over	Male	Some or all of secondary school	European New Zealander	$50,000 to $70,000
1	5	5	1	3	1	1	1	5	2	5	1	1	1	1	2	2	5	5	5	5	4	4	2	5	4	5	2	5	5	5	5	5	5	5	5	5	3	5	5	5	5	5	5	5	5	2	5	4	1	5	I really think getting vaccinated against Covid-19 is the right thing to do	1	2	2	2	2	1	3	2	2	5	4	1	3	4	2	4	Definitely	Yes	Yes	No	Yes	50-59	Female	Bachelor degree	European New Zealander	more than $100,000
1	2	5	1	2	1	1	4	1	2	5	1	5	1	1	1	1	5	5	5	5	5	5	5	5	5	5	5	5	5	1	5	5	5	5	5	5	5	5	5	1	5	5	1	5	5	1	5	5	1	5	I really think getting vaccinated against Covid-19 is the right thing to do	3	1	1	4	5	1	4	1	1	5	1	1	2	1	1	1	Definitely	Yes	Yes	No	Yes	30-39	Female	Post-graduate degree	European New Zealander	$70,000 to $100,000
2	2	4	2	2	1	2	4	2	2	4	2	4	2	2	2	2	4	4	4	4	4	4	4	4	4	4	4	4	4	3	4	4	3	4	4	3	4	4	4	2	4	4	2	4	4	2	4	4	2	4	I really think getting vaccinated against Covid-19 is the right thing to do	3	2	2	3	4	2	3	2	2	5	2	2	3	2	2	3	Definitely	Yes	Yes	No	No	60-69	Male	Certificate (1-6)	Other	$20,000 to $50,000
2	2	4	2	2	2	2	4	2	1	4	1	4	4	3	3	4	4	4	4	4	3	4	4	4	4	4	4	4	4	3	4	4	4	4	4	4	4	4	4	4	4	4	4	4	4	4	4	4	4	4	I am not really sure if getting vaccinated against Covid-19 is the best way to go	3	3	3	3	4	3	3	3	4	3	2	3	3	4	2	4	Probably	Yes	Yes	No	No	30-39	Female	Post-graduate diploma/certificate	Other	$50,000 to $70,000
2	2	4	2	3	2	2	3	4	3	4	2	4	2	3	2	2	5	4	4	5	4	4	4	4	3	4	4	5	4	4	4	5	3	4	5	3	4	4	4	2	3	4	4	3	4	4	4	4	4	4	I really think getting vaccinated against Covid-19 is the right thing to do	5	3	3	3	4	4	3	2	2	5	2	3	3	4	3	3	Definitely	Yes	Yes	No	No	30-39	Female	Post-graduate diploma/certificate	Pacific Islander	$70,000 to $100,000
1	1	5	1	1	1	1	1	3	1	5	1	5	1	1	3	1	5	5	5	5	5	5	5	5	5	5	5	5	5	1	5	5	1	5	5	1	3	5	3	5	1	1	5	3	1	5	3	3	3	3	I am not really sure if getting vaccinated against Covid-19 is the best way to go	3	3	5	3	1	1	5	3	5	5	3	1	1	5	5	1	Maybe	Not sure	No	No	No	30-39	Female	Diploma (5-7)	European New Zealander	Prefer not to say
2	2	4	2	2	1	1	4	2	2	4	1	4	4	2	4	4	5	4	5	5	2	4	3	4	5	5	4	4	5	5	5	5	4	5	5	4	5	4	5	5	5	5	3	5	5	2	5	5	1	5	I really think getting vaccinated against Covid-19 is the right thing to do	3	4	2	3	5	5	4	1	2	5	2	2	2	2	1	2	Definitely	Yes	Yes	No	No	60-69	Male	Bachelor degree	Asian	$50,000 to $70,000
2	2	4	2	2	1	1	4	1	2	5	1	5	2	1	2	2	5	4	5	5	5	5	4	5	4	4	5	5	4	4	4	5	4	5	4	4	4	4	4	5	4	4	1	4	5	1	5	5	1	5	I really think getting vaccinated against Covid-19 is the right thing to do	2	2	3	4	5	1	4	1	2	4	2	1	2	2	2	3	Definitely	Yes	Not sure	No	No	50-59	Female	Post-graduate degree	European New Zealander	$70,000 to $100,000
1	2	5	1	3	1	2	3	1	1	4	2	5	1	1	2	2	5	5	5	5	5	5	5	5	5	5	5	5	4	5	5	5	5	5	5	5	3	5	2	5	3	2	5	3	2	3	3	2	2	3	I am not really sure if getting vaccinated against Covid-19 is the best way to go	1	3	3	3	1	2	4	3	3	5	3	3	3	5	3	3	Probably not			No	No	60-69	Male	Certificate (1-6)	European New Zealander	$20,000 to $50,000
2	2	4	2	2	2	2	3	3	2	4	4	4	3	4	4	4	4	4	4	4	4	4	4	4	4	4	4	4	4	5	4	4	3	4	4	5	5	5	4	5	4	4	2	5	4	2	5	5	2	5	I really think getting vaccinated against Covid-19 is the right thing to do	2	2	4	5	4	5	4	3	4	5	3	2	2	4	3	3	Definitely	Yes	No	No	No	40-49	Male	Certificate (1-6)	European New Zealander	$50,000 to $70,000
1	1	5	1	1	1	1	3	1	1	3	1	5	1	1	1	1	5	5	5	5	5	5	5	5	5	5	5	5	5	5	5	5	5	1	5	5	3	5	5	5	3	5	1	1	5	1	3	5	1	5	I really think getting vaccinated against Covid-19 is the right thing to do	5	1	1	5	1	1	5	1	1	5	3	1	4	1	2	1	Definitely	Yes	Yes	No	Yes	30-39	Male	Post-graduate degree	European New Zealander	more than $100,000
1	1	5	1	1	1	1	3	4	2	5	1	5	2	1	4	5	5	5	5	5	5	5	5	5	5	5	5	5	5	3	4	5	5	5	5	5	5	5	5	5	5	5	5	5	5	3	5	5	1	5	I really think getting vaccinated against Covid-19 is the right thing to do	1	1	1	4	5	4	4	1	1	5	2	3	1	2	2	1	Definitely	Yes	Yes	No	No	40-49	Female	Diploma (5-7)	Other	more than $100,000
1	1	5	1	1	1	1	3	3	1	5	1	5	1	1	3	3	5	5	5	5	5	5	5	5	5	5	3	5	3	3	4	4	2	4	4	2	4	1	5	1	4	5	1	5	5	1	5	5	1	5	I really think getting vaccinated against Covid-19 is the right thing to do	3	1	3	3	5	1	5	1	1	5	3	1	3	1	1	3	Definitely	Yes	Yes	No	No	30-39	Female	Certificate (1-6)	European New Zealander	$50,000 to $70,000
1	2	4	2	1	1	3	1	5	2	4	3	2	2	2	3	1	3	4	5	4	4	4	2	4	3	4	2	2	3	5	1	3	5	1	3	2	1	5	1	5	1	2	5	1	2	5	3	3	3	2	I am not really sure if getting vaccinated against Covid-19 is the best way to go	1	3	5	2	1	3	3	4	5	5	5	2	2	4	5	2	Maybe	No		No	No	60-69	Male	Bachelor degree	European New Zealander	more than $100,000
2	2	4	1	2	1	1	3	1	2	4	1	5	2	1	1	1	5	5	5	5	5	4	4	5	4	4	5	5	4	2	5	5	5	4	5	5	5	4	5	4	5	5	4	5	5	2	5	5	1	5	I really think getting vaccinated against Covid-19 is the right thing to do	3	1	2	5	3	2	5	1	5	5	3	2	3	4	1	3	Definitely	Yes	Yes	No	Not sure	50-59	Male	Post-graduate degree	Asian	Prefer not to say
2	2	4	2	4	2	2	3	2	2	3	3	4	3	2	2	2	4	4	4	4	4	4	2	5	4	4	4	4	3	3	4	4	4	4	4	4	5	4	4	3	4	5	4	5	4	5	4	4	4	5	It doesnâ€™t really matter to me whether or not I get vaccinated against Covid-19	3	1	3	2	5	2	3	4	2	4	3	3	2	2	3	3	Definitely	Yes	Not sure	No	No	40-49	Female	Diploma (5-7)	European New Zealander	$20,000 to $50,000
1	1	5	1	1	1	2	3	2	1	5	2	5	4	1	2	2	5	4	4	5	4	4	3	4	4	4	5	4	4	4	3	5	4	4	4	2	5	4	5	4	3	5	1	4	5	1	5	5	1	5	I really think getting vaccinated against Covid-19 is the right thing to do	3	2	2	3	5	2	4	1	2	5	2	1	3	4	3	2	Definitely	Yes	Yes	No	Yes	50-59	Female	Diploma (5-7)	Asian	$20,000 to $50,000
2	2	4	2	2	1	2	3	3	2	2	1	4	2	1	2	2	5	5	4	5	4	5	4	5	4	5	4	4	4	4	4	4	4	5	5	4	3	4	4	5	4	4	4	4	4	4	5	4	1	5	I really think getting vaccinated against Covid-19 is the right thing to do	2	2	2	2	1	2	2	2	2	4	2	2	1	2	2	2	Probably	No		No	No	60-69	Male	Diploma (5-7)	MÄori	$70,000 to $100,000
1	1	5	1	3	1	1	5	1	1	4	1	5	1	1	2	2	4	4	5	5	2	2	1	5	1	4	2	5	4	4	5	5	5	5	4	5	5	5	5	5	5	5	4	5	5	4	5	5	1	5	I really think getting vaccinated against Covid-19 is the right thing to do	2	1	3	5	5	2	5	2	2	5	2	2	2	1	4	2	Definitely	Yes	Yes	Yes	No	50-59	Gender diverse	Post-graduate degree	European New Zealander	$70,000 to $100,000
3	2	4	2	3	2	4	3	4	2	3	2	4	3	2	2	3	4	4	4	4	4	4	4	3	4	4	3	4	3	5	4	4	2	4	4	2	4	3	4	3	4	5	2	4	4	2	4	4	2	4	I really think getting vaccinated against Covid-19 is the right thing to do	3	2	3	4	4	2	3	2	2	4	2	3	3	2	2	3	Definitely	Not sure	Not sure	No	No	50-59	Male	Some or all of secondary school	European New Zealander	Less than $20,000
1	1	5	1	3	3	1	3	3	1	5	1	5	1	1	2	4	5	5	5	5	5	5	5	5	5	5	5	5	5	5	5	5	5	5	5	5	3	3	3	5	4	3	5	4	3	5	4	4	2	3	I am not really sure if getting vaccinated against Covid-19 is the best way to go	4	3	4	3	3	2	3	2	3	4	2	2	3	4	4	3	Probably	No		No	Yes	40-49	Female	Post-graduate degree	Asian	more than $100,000
4	5	4	2	2	3	2	4	3	1	4	2	4	4	2	2	4	4	4	4	4	4	4	4	4	4	4	3	4	3	3	3	4	4	3	4	3	3	4	4	3	4	4	3	3	4	3	4	4	4	4	I havenâ€™t put much thought into getting vaccinated against Covid-19	3	3	4	4	3	4	3	3	4	2	2	4	3	3	3	4	Maybe	Not sure	Yes	Yes	No	40-49	Male	Diploma (5-7)	Asian	more than $100,000
3	5	4	3	2	4	5	3	1	2	4	2	3	4	2	5	1	5	2	1	4	3	5	4	4	2	3	5	2	3	3	4	5	2	4	4	1	4	1	4	3	5	2	3	4	5	2	1	5	3	4	I am not really sure if getting vaccinated against Covid-19 is the best way to go	1	4	4	3	2	2	4	4	5	3	1	3	5	3	2	2	Maybe	Not sure	Not sure	No	Yes	18-29	Male	Some or all of secondary school	European New Zealander	$50,000 to $70,000
2	2	4	1	3	2	2	3	3	1	4	4	4	4	2	4	4	4	4	4	4	4	4	3	4	3	4	4	4	3	2	4	4	2	4	4	2	4	3	3	3	3	4	2	4	4	2	4	4	2	4	I really think getting vaccinated against Covid-19 is the right thing to do	3	1	3	4	3	2	2	1	2	3	1	3	2	3	2	3	Probably	Yes	No	No	No	30-39	Male	Bachelor degree	Asian	$70,000 to $100,000
2	1	4	1	2	1	2	3	2	1	2	2	5	2	1	2	4	4	4	5	4	4	4	4	5	4	4	4	4	5	2	4	5	5	4	4	5	4	2	4	2	4	4	4	5	4	4	5	5	1	5	I really think getting vaccinated against Covid-19 is the right thing to do	2	1	2	4	5	1	4	2	1	5	3	1	2	2	1	2	Probably	Yes	Yes	No	Yes	18-29	Female	Bachelor degree	Prefer not to say	$70,000 to $100,000
2	2	4	2	2	2	2	3	2	2	4	2	4	2	2	2	3	4	4	4	4	4	4	3	4	3	4	4	4	3	2	3	4	4	4	4	4	4	3	3	3	3	3	4	4	3	4	4	4	2	4	I really think getting vaccinated against Covid-19 is the right thing to do	3	2	2	3	2	2	3	2	3	4	2	2	3	2	2	3	Probably	Not sure	Yes	No	Yes	18-29	Gender diverse	Bachelor degree	European New Zealander	$20,000 to $50,000
3	3	5	2	2	1	1	3	3	1	4	2	4	2	1	1	2	5	4	5	4	3	4	3	4	3	4	5	5	4	3	4	4	5	3	4	5	4	5	5	3	4	5	1	3	5	3	5	5	1	5	I really think getting vaccinated against Covid-19 is the right thing to do	2	2	2	4	4	2	4	2	2	4	2	4	2	2	3	2	Definitely	Yes	Yes	No	Yes	40-49	Male	Certificate (1-6)	European New Zealander	$70,000 to $100,000
3	2	4	2	3	1	2	4	2	2	3	2	4	2	2	2	2	4	4	4	4	4	4	3	4	4	4	4	4	4	4	4	4	5	4	4	4	3	4	3	4	4	3	4	4	3	4	4	4	2	3	I really think getting vaccinated against Covid-19 is the right thing to do	3	2	3	4	2	2	4	2	3	4	3	2	3	3	3	3	Maybe	No		No	No	70 years and over	Female	Post-graduate diploma/certificate	European New Zealander	$20,000 to $50,000
1	1	4	1	2	1	1	4	3	1	3	1	4	2	1	2	2	5	4	4	5	5	5	4	4	4	4	5	5	4	5	4	4	5	5	5	5	4	5	4	5	4	5	2	4	5	2	5	5	1	5	I really think getting vaccinated against Covid-19 is the right thing to do	1	4	2	4	4	2	4	1	2	4	2	1	3	2	3	3	Definitely	Yes	Yes	No	No	70 years and over	Female	Bachelor degree	European New Zealander	$50,000 to $70,000
1	1	5	1	2	1	2	3	3	1	5	3	4	3	3	3	2	4	4	4	4	4	4	4	4	4	4	3	3	1	2	1	4	3	2	4	3	3	2	2	2	2	3	5	1	2	4	3	3	3	3	I am not really sure if getting vaccinated against Covid-19 is the best way to go	1	3	5	3	1	1	3	3	5	4	5	3	1	5	3	1	Probably not			No	Yes	40-49	Male	Some or all of secondary school	European New Zealander	Prefer not to say
4	5	5	3	4	4	5	3	3	4	5	5	5	4	5	4	3	5	5	3	3	4	4	4	4	3	3	4	5	3	5	4	5	3	4	4	3	3	4	4	4	4	5	4	5	3	3	3	4	5	5	I really think getting vaccinated against Covid-19 is the right thing to do	4	4	5	5	5	5	4	4	3	3	3	3	4	4	5	3	Probably	Yes	Yes	Yes	Yes	18-29	Male	Diploma (5-7)	European New Zealander	Less than $20,000
2	2	5	1	3	1	1	3	2	1	4	1	5	1	3	3	4	5	5	5	5	5	4	5	5	5	5	5	5	5	3	5	5	5	5	5	5	5	5	5	5	5	5	2	5	5	2	5	5	1	5	I really think getting vaccinated against Covid-19 is the right thing to do	4	4	2	4	5	2	5	1	3	4	1	2	3	4	1	3	Definitely	Yes	Not sure	No	No	30-39	Female	Certificate (1-6)	European New Zealander	$70,000 to $100,000
2	2	4	2	2	1	2	3	5	2	5	2	4	2	2	2	2	4	4	4	4	4	4	4	4	3	4	3	5	3	4	4	4	5	4	4	4	3	5	3	4	3	4	5	3	4	4	4	4	2	3	I really think getting vaccinated against Covid-19 is the right thing to do	3	2	2	3	3	3	3	3	3	4	3	2	3	2	3	3	Probably	Not sure	Yes	No	Yes	50-59	Female	Diploma (5-7)	European New Zealander	Prefer not to say
4	1	5	1	3	1	1	3	2	2	5	1	5	1	1	1	1	5	5	5	5	5	5	5	5	5	5	5	5	5	2	5	5	1	5	5	2	5	3	5	1	5	5	1	5	5	2	5	5	1	5	I really think getting vaccinated against Covid-19 is the right thing to do	3	2	1	5	4	1	5	1	2	5	5	1	3	2	1	3	Definitely	Yes	Yes	No	No	60-69	Male	Some or all of secondary school	Asian	Prefer not to say
2	2	4	2	2	1	2	3	1	2	4	2	5	3	1	3	4	5	4	4	4	4	4	4	4	4	4	4	5	4	5	4	5	4	4	5	4	3	3	3	3	3	3	4	3	3	4	3	3	3	3	I am not really sure if getting vaccinated against Covid-19 is the best way to go	3	3	3	3	3	3	3	3	4	5	3	3	3	4	4	3	Maybe	Not sure	Not sure	No	Yes	18-29	Female	Diploma (5-7)	European New Zealander	Prefer not to say
1	1	5	1	3	1	1	1	1	1	5	1	5	1	1	1	2	5	5	5	5	4	4	4	5	4	4	4	5	5	4	4	5	4	4	5	4	4	4	5	2	4	5	1	4	5	1	5	5	1	5	I really think getting vaccinated against Covid-19 is the right thing to do	3	1	2	4	2	1	4	1	2	5	2	1	2	4	2	4	Definitely	Yes	Yes	No	Not sure	40-49	Female	Bachelor degree	Other	more than $100,000
1	2	5	2	1	1	3	3	1	2	5	1	5	2	2	3	3	5	4	4	5	4	4	4	4	4	4	4	5	4	4	4	5	3	4	4	4	4	4	4	4	4	4	4	4	4	3	4	5	1	4	I really think getting vaccinated against Covid-19 is the right thing to do	3	2	3	3	4	2	3	2	3	5	1	1	3	4	2	3	Definitely	Yes	Not sure	No	No	18-29	Female	Certificate (1-6)	European New Zealander	$50,000 to $70,000
3	3	3	3	3	3	3	3	3	3	3	3	4	3	3	3	3	4	3	3	3	3	3	3	3	3	3	3	3	3	3	3	4	3	3	3	3	3	3	3	3	3	3	3	3	3	3	3	3	3	3	I am not really sure if getting vaccinated against Covid-19 is the best way to go	3	3	3	3	3	3	3	3	3	3	3	3	3	3	3	3	Maybe	Not sure	Not sure	No	No	60-69	Male	Diploma (5-7)	European New Zealander	$20,000 to $50,000
1	2	5	1	2	1	2	3	1	1	4	1	3	3	2	2	2	4	4	5	4	4	4	2	5	3	4	3	5	4	4	4	4	4	4	4	4	4	2	4	4	4	4	2	4	4	2	5	4	2	4	I really think getting vaccinated against Covid-19 is the right thing to do	2	1	2	3	3	2	4	2	3	4	2	2	3	2	2	3	Definitely	Yes	Yes	No	No	18-29	Female	Some or all of secondary school	European New Zealander	$20,000 to $50,000
1	4	5	3	2	1	3	4	2	3	5	4	3	2	2	4	3	3	4	4	4	2	4	3	4	4	4	2	3	2	4	3	2	4	4	2	3	2	3	2	3	4	4	2	4	3	3	5	5	1	5	I really think getting vaccinated against Covid-19 is the right thing to do	2	1	2	4	3	2	3	1	2	4	3	1	3	2	2	3	Probably	Not sure	Not sure	No	No	40-49	Male	Post-graduate diploma/certificate	European New Zealander	more than $100,000
2	1	4	1	3	1	3	3	3	1	3	3	4	3	2	4	4	4	4	4	4	3	3	3	4	4	3	3	4	3	3	3	3	5	3	3	5	3	3	3	4	3	3	5	3	3	3	4	4	2	4	I am not really sure if getting vaccinated against Covid-19 is the best way to go	3	1	3	3	3	3	3	1	3	4	3	1	3	3	3	3	Probably	Not sure	Not sure	No	Not sure	18-29	Female	Diploma (5-7)	European New Zealander	Prefer not to say
2	2	4	1	2	1	2	4	2	2	4	2	5	1	1	1	2	5	5	5	5	5	5	4	5	5	5	4	4	4	4	5	4	4	5	4	5	4	4	3	3	4	3	4	4	3	4	4	4	2	4	I really think getting vaccinated against Covid-19 is the right thing to do	2	2	3	4	2	2	4	2	3	5	2	2	2	4	2	2	Probably	Not sure	Not sure	No	No	30-39	Female	Diploma (5-7)	European New Zealander	more than $100,000
2	2	4	2	3	1	4	1	2	2	4	3	4	2	2	2	1	4	4	3	4	4	4	3	4	3	3	3	4	3	5	3	5	4	3	4	4	3	4	5	4	3	5	3	4	5	2	5	5	1	5	I really think getting vaccinated against Covid-19 is the right thing to do	3	1	2	3	5	1	3	1	1	2	2	2	3	1	2	3	Definitely	Yes	Yes	No	No	70 years and over	Male	Certificate (1-6)	European New Zealander	Prefer not to say
2	2	5	1	2	1	2	3	4	2	5	2	5	2	2	2	2	4	3	4	4	4	4	3	4	3	4	4	4	4	2	3	4	4	3	5	4	5	2	5	2	4	5	1	4	5	1	5	5	1	5	I really think getting vaccinated against Covid-19 is the right thing to do	2	1	2	3	4	2	3	1	2	5	3	2	2	2	2	2	Definitely	Yes	Yes	No	No	70 years and over	Male	Certificate (1-6)	European New Zealander	Prefer not to say
3	2	5	2	2	1	2	1	3	2	2	1	5	1	1	2	2	5	5	5	5	5	5	5	5	5	5	5	5	4	4	5	5	4	4	5	5	3	4	3	4	5	5	1	4	4	1	5	5	1	5	I really think getting vaccinated against Covid-19 is the right thing to do	2	1	1	4	3	2	3	1	2	5	3	1	2	2	2	3	Definitely	Yes	Yes	No	No	50-59	Male	Bachelor degree	European New Zealander	more than $100,000
2	2	4	2	2	2	2	3	3	1	4	2	5	3	1	3	3	4	4	4	4	4	4	4	4	4	4	4	5	4	3	3	4	3	3	4	3	3	4	4	3	3	4	3	4	5	3	4	4	2	4	I really think getting vaccinated against Covid-19 is the right thing to do	3	2	2	4	4	1	4	1	2	4	2	2	3	3	2	3	Definitely	Yes	Yes	No	No	40-49	Female	Certificate (1-6)	European New Zealander	$20,000 to $50,000
3	1	3	1	2	1	2	3	3	1	4	2	4	2	2	2	2	4	3	4	4	3	3	3	4	3	3	3	4	4	4	3	4	3	3	4	3	3	3	3	3	3	3	3	3	3	3	4	3	3	4	I am not really sure if getting vaccinated against Covid-19 is the best way to go	3	3	3	3	3	3	3	3	3	3	3	3	3	3	3	3	Maybe	Not sure	Not sure	No	No	50-59	Male	Bachelor degree	European New Zealander	more than $100,000
2	1	4	2	3	1	3	2	1	2	3	2	4	1	1	1	4	4	4	3	4	4	4	4	4	4	4	4	4	4	3	3	4	4	4	4	3	2	3	2	3	3	2	3	3	2	3	3	3	3	3	I am not really sure if getting vaccinated against Covid-19 is the best way to go	2	2	3	2	3	4	3	2	4	4	3	3	2	4	4	2	Maybe	No		No	No	30-39	Female	Bachelor degree	Asian	more than $100,000
1	1	4	1	1	1	1	4	1	1	2	1	5	1	1	1	1	5	5	5	5	2	5	1	5	2	4	5	5	5	5	5	5	5	5	5	5	2	5	5	5	4	5	5	2	5	5	5	5	1	4	I really think getting vaccinated against Covid-19 is the right thing to do	1	1	2	4	4	1	4	1	2	5	1	1	1	2	1	3	Definitely	No		Yes	Yes	18-29	Female	Post-graduate degree	European New Zealander	$50,000 to $70,000
1	1	5	1	2	1	1	4	1	1	4	1	5	1	1	2	2	5	4	5	5	4	4	4	5	4	5	4	5	4	2	5	5	3	4	4	4	5	3	5	2	4	5	1	4	4	1	5	5	1	5	I really think getting vaccinated against Covid-19 is the right thing to do	2	1	1	4	4	1	2	1	1	5	3	1	2	2	1	2	Definitely	Yes	Yes	No	No	70 years and over	Male	Bachelor degree	European New Zealander	$70,000 to $100,000
2	2	4	2	2	1	1	3	2	2	4	2	4	2	2	2	3	4	3	4	4	4	4	4	4	4	4	4	4	3	3	4	4	4	4	4	5	3	3	4	3	4	5	2	4	4	2	4	4	2	4	I really think getting vaccinated against Covid-19 is the right thing to do	3	2	3	4	3	2	4	2	2	4	2	2	3	3	2	3	Definitely	Yes	Not sure	No	No	70 years and over	Female	Bachelor degree	European New Zealander	Prefer not to say
2	2	4	3	3	2	2	3	3	3	4	2	4	2	2	3	2	4	4	4	4	4	4	4	4	4	4	4	4	4	3	4	4	4	4	4	4	4	3	4	3	4	4	3	4	4	2	4	4	1	4	I really think getting vaccinated against Covid-19 is the right thing to do	4	2	3	4	3	2	4	1	2	3	3	2	3	2	2	4	Definitely	Yes	Not sure	No	No	60-69	Male	Diploma (5-7)	European New Zealander	more than $100,000
1	2	5	1	2	1	5	3	1	1	3	1	5	1	1	1	1	4	4	4	5	4	4	4	4	4	4	3	5	3	5	4	4	2	4	4	2	3	5	3	4	4	4	2	4	3	1	5	5	1	5	I really think getting vaccinated against Covid-19 is the right thing to do	3	1	1	2	3	1	3	1	1	5	1	1	2	1	1	2	Definitely	Yes	Yes	No	No	70 years and over	Male	Diploma (5-7)	European New Zealander	$20,000 to $50,000
4	4	5	4	4	4	4	4	4	5	4	5	4	5	4	5	4	5	5	5	5	5	5	5	5	5	5	5	5	5	5	5	5	5	5	5	5	5	5	5	5	5	5	5	5	5	5	5	5	5	5	I really think getting vaccinated against Covid-19 is the right thing to do	5	5	5	5	5	5	5	5	5	5	5	5	5	5	5	5	Probably	Yes	Yes	Yes	Yes	30-39	Male	Some or all of secondary school	MÄori	more than $100,000
1	1	4	1	1	1	1	4	1	1	5	1	5	2	1	2	2	5	5	5	5	5	5	5	5	5	5	5	5	5	4	5	5	4	5	5	5	5	4	4	4	5	5	4	5	5	1	5	5	1	5	I really think getting vaccinated against Covid-19 is the right thing to do	5	1	2	3	5	2	3	1	4	5	1	2	2	4	3	2	Definitely	Yes	Yes	No	No	18-29	Male	Bachelor degree	Asian	more than $100,000
1	1	4	1	2	3	2	3	4	1	4	2	5	3	1	1	2	4	3	4	4	3	4	4	3	4	3	3	3	3	4	3	4	4	3	4	3	3	3	3	3	3	2	3	3	3	3	3	2	3	3	I am not really sure if getting vaccinated against Covid-19 is the best way to go	3	3	3	3	2	3	3	3	3	3	4	3	1	5	3	2	Definitely not			Yes	Yes	40-49	Male	Post-graduate diploma/certificate	Asian	more than $100,000
1	3	5	4	2	2	2	5	3	1	5	2	4	5	5	3	4	4	5	5	5	4	4	4	4	3	4	5	5	5	5	5	4	4	5	4	5	4	4	4	5	4	5	5	5	5	4	4	4	5	5	I am not really sure if getting vaccinated against Covid-19 is the best way to go	5	3	3	5	5	4	4	5	4	4	5	4	5	4	4	4	Definitely	Yes	Yes	Yes	No	40-49	Female	Certificate (1-6)	Pacific Islander	$20,000 to $50,000
2	1	5	1	2	1	4	3	4	1	5	2	5	2	3	3	2	5	4	4	5	4	4	4	4	4	4	4	4	4	4	4	4	4	4	4	4	3	4	4	3	3	4	2	4	4	2	5	5	1	5	I really think getting vaccinated against Covid-19 is the right thing to do	2	2	4	3	5	2	4	2	2	5	1	2	2	2	2	3	Definitely	Yes	Yes	No	No	70 years and over	Male	Post-graduate diploma/certificate	European New Zealander	$50,000 to $70,000
1	1	4	1	1	1	1	3	1	1	4	1	5	2	2	2	2	5	4	4	5	4	4	3	4	3	3	4	4	4	3	4	4	5	4	4	3	3	4	3	3	4	3	4	4	4	2	4	4	1	4	I really think getting vaccinated against Covid-19 is the right thing to do	2	2	2	3	3	2	4	1	2	5	2	2	2	2	2	3	Probably	Yes	Not sure	No	No	60-69	Male	Diploma (5-7)	European New Zealander	$20,000 to $50,000
3	4	3	2	5	3	3	2	4	4	3	3	3	4	4	3	3	4	3	3	3	4	4	3	4	2	3	3	3	4	3	4	4	4	4	2	5	4	2	3	3	3	5	3	3	3	3	3	4	3	3	I am not really sure if getting vaccinated against Covid-19 is the best way to go	3	3	4	2	3	2	4	4	3	4	2	3	3	3	3	3	Probably	Yes	Yes	No	No	30-39	Male	Certificate (1-6)	European New Zealander	$20,000 to $50,000
2	2	4	2	4	2	3	4	3	2	4	2	2	2	2	2	4	4	4	4	4	4	4	4	4	4	4	4	4	4	4	4	4	4	4	4	4	4	4	4	4	4	4	4	4	4	3	4	4	2	4	I really think getting vaccinated against Covid-19 is the right thing to do	2	2	2	3	2	2	2	2	2	5	2	2	3	2	2	4	Definitely	Yes	Yes	No	Yes	40-49	Male	Certificate (1-6)	European New Zealander	$70,000 to $100,000
1	4	4	5	4	4	4	4	3	5	4	5	5	5	5	4	4	5	5	4	4	4	4	5	5	5	4	4	4	5	5	4	4	4	3	5	5	4	4	1	3	5	4	5	4	1	4	4	3	5	4	It doesnâ€™t really matter to me whether or not I get vaccinated against Covid-19	5	3	4	4	5	5	5	4	4	3	4	5	3	4	4	5	Maybe	No		No	Yes	30-39	Male	Certificate (1-6)	European New Zealander	$50,000 to $70,000
1	1	4	1	2	1	1	4	2	1	4	1	4	1	1	1	2	4	4	4	4	4	4	3	4	4	4	4	4	4	4	4	4	4	4	4	4	4	4	4	4	3	4	2	4	4	1	5	5	1	4	I really think getting vaccinated against Covid-19 is the right thing to do	2	1	2	4	5	1	4	2	1	5	1	1	2	1	2	2	Definitely	Yes	Yes	No	No	30-39	Male	Post-graduate diploma/certificate	European New Zealander	$70,000 to $100,000
1	1	5	1	1	1	2	4	1	1	3	2	4	1	1	1	2	4	4	5	5	4	4	4	4	4	5	4	5	4	5	4	5	2	4	4	2	5	5	3	5	3	5	1	3	5	1	5	5	1	5	I really think getting vaccinated against Covid-19 is the right thing to do	1	1	2	5	5	1	5	1	1	4	2	3	2	2	2	2	Definitely	Yes	Yes	No	No	50-59	Male	Post-graduate degree	European New Zealander	more than $100,000
1	2	4	1	2	1	3	3	1	1	4	2	4	4	3	4	5	3	4	4	4	4	4	4	4	4	4	4	3	3	5	3	4	4	3	3	4	4	4	4	4	3	4	4	3	4	4	4	4	2	4	I really think getting vaccinated against Covid-19 is the right thing to do	3	2	2	4	3	2	4	2	2	4	2	2	3	3	2	3	Probably	Not sure	Not sure	No	No	30-39	Male	Post-graduate diploma/certificate	European New Zealander	more than $100,000
2	2	1	2	2	2	2	2	2	2	1	2	2	2	2	1	2	5	5	4	4	4	5	4	5	5	5	4	5	4	4	4	5	4	5	5	4	5	5	4	4	4	5	4	5	4	2	4	4	4	5	I really think getting vaccinated against Covid-19 is the right thing to do	4	5	5	5	4	4	5	4	4	4	4	4	5	5	4	4	Definitely	Yes	Yes	No	No	30-39	Male	Post-graduate degree	Asian	more than $100,000
2	2	4	1	3	1	1	3	2	2	2	1	4	1	1	2	2	5	4	4	5	4	4	4	4	4	5	4	5	4	3	4	4	4	4	4	4	3	4	4	4	4	4	2	3	4	2	5	5	1	4	I really think getting vaccinated against Covid-19 is the right thing to do	2	2	2	4	2	1	4	1	1	5	1	1	2	4	2	2	Definitely	Yes	Yes	No	No	40-49	Male	Diploma (5-7)	European New Zealander	$70,000 to $100,000
2	1	4	1	2	1	1	3	3	1	4	1	2	1	1	1	2	5	4	5	5	4	4	4	5	4	4	4	5	4	5	4	4	4	4	4	4	4	4	4	4	4	4	2	4	4	2	5	5	1	5	I really think getting vaccinated against Covid-19 is the right thing to do	3	1	2	4	4	1	3	2	2	5	1	1	3	1	2	2	Definitely	Yes	Yes	No	No	18-29	Male	Some or all of secondary school	European New Zealander	more than $100,000
2	2	4	2	3	3	4	3	3	2	4	3	4	4	1	4	4	4	4	4	3	4	3	4	4	4	5	4	4	4	4	3	4	4	3	4	4	4	4	4	3	4	4	4	4	4	4	4	4	2	4	I am not really sure if getting vaccinated against Covid-19 is the best way to go	5	2	4	4	4	2	3	1	4	2	3	1	2	3	2	3	Definitely	No		No	Not sure	30-39	Male	Bachelor degree	Asian	$50,000 to $70,000
1	1	5	1	3	1	1	3	1	1	5	2	5	3	1	1	2	5	2	4	5	3	3	4	4	4	4	4	5	4	4	4	5	3	4	4	3	4	3	4	3	4	4	2	4	4	2	5	5	1	5	I really think getting vaccinated against Covid-19 is the right thing to do	3	2	2	3	3	2	3	2	2	5	3	2	4	2	4	3	Definitely	Yes	Yes	No	Not sure	70 years and over	Male	Some or all of secondary school	European New Zealander	$20,000 to $50,000
1	2	4	2	1	3	4	4	5	2	4	4	2	4	4	5	4	4	3	4	3	4	4	4	4	4	4	4	2	1	5	1	2	2	2	2	2	1	4	1	4	2	1	4	1	1	4	2	2	4	2	I am not really sure if getting vaccinated against Covid-19 is the best way to go	1	4	4	2	1	3	2	4	5	4	4	4	1	5	4	2	Probably not			No	No	60-69	Male	Post-graduate degree	European New Zealander	$50,000 to $70,000
2	3	5	4	3	2	4	5	4	5	2	1	5	5	2	2	5	5	5	5	5	4	4	4	5	2	2	5	5	5	5	3	5	5	4	5	5	5	5	5	5	5	4	5	5	5	5	5	5	1	5	I really think getting vaccinated against Covid-19 is the right thing to do	3	3	2	3	4	5	3	2	5	5	3	5	3	5	3	3	Definitely	Yes	Yes	Yes	Yes	30-39	Male	Certificate (1-6)	Pacific Islander	Less than $20,000
1	5	4	1	2	1	1	3	2	2	4	1	4	2	1	2	4	5	4	5	5	5	4	4	5	4	4	4	5	4	2	4	4	5	4	4	5	3	5	2	4	4	2	5	4	2	5	4	3	3	3	I am not really sure if getting vaccinated against Covid-19 is the best way to go	3	3	4	3	1	3	3	3	4	4	3	3	3	4	3	3	Maybe	No		No	No	50-59	Male	Some or all of secondary school	MÄori	$50,000 to $70,000
5	4	2	3	5	1	3	5	5	3	4	2	3	4	5	3	4	4	5	2	2	3	2	5	5	4	4	5	3	5	4	4	3	2	4	3	5	4	3	5	4	5	5	2	4	5	4	1	2	5	4	I really think getting vaccinated against Covid-19 is the right thing to do	4	5	5	2	4	4	5	4	5	4	4	5	3	4	3	4	Definitely	Yes	Yes	No	Yes	40-49	Male	Post-graduate degree	MÄori	more than $100,000
3	3	3	3	3	3	3	3	3	3	3	3	3	3	3	3	3	3	3	3	3	3	3	3	3	3	3	3	3	3	3	3	3	3	3	3	3	3	3	3	3	3	3	3	3	3	3	3	3	3	3	I really think getting vaccinated against Covid-19 is the right thing to do	3	3	3	3	3	3	3	3	3	3	3	3	3	3	3	3	Probably	Not sure	Not sure	Not sure	Not sure	18-29	Male	Prefer not to say	European New Zealander	Prefer not to say
4	1	5	1	2	1	1	3	2	1	4	1	5	3	2	3	3	5	3	4	4	4	3	3	4	4	3	2	4	3	4	4	4	5	4	3	3	4	4	4	3	4	5	2	4	4	3	5	5	1	5	I really think getting vaccinated against Covid-19 is the right thing to do	3	1	5	3	5	2	3	1	3	5	2	1	3	3	2	3	Definitely	Yes	Not sure	No	No	70 years and over	Male	Bachelor degree	European New Zealander	$20,000 to $50,000
5	5	5	2	2	1	3	5	1	2	5	2	4	3	2	4	4	3	3	3	3	4	3	3	4	4	3	5	4	4	5	5	5	5	5	5	4	3	3	3	3	3	3	4	3	4	3	5	5	5	5	I havenâ€™t put much thought into getting vaccinated against Covid-19	3	3	3	3	3	3	3	3	3	3	3	3	3	3	3	3	Maybe	Not sure	No	Yes	Yes	70 years and over	Male	Prefer not to say	Prefer not to say	Prefer not to say
1	5	5	1	5	1	4	1	1	1	5	1	5	4	4	5	5	5	5	5	5	3	3	5	5	5	5	1	3	1	5	1	3	5	1	3	5	1	5	1	5	1	1	5	1	1	5	3	1	1	1	I havenâ€™t put much thought into getting vaccinated against Covid-19	1	3	5	1	1	5	5	2	5	5	4	1	1	5	2	1	Definitely not			Yes	No	50-59	Male	Some or all of secondary school	European New Zealander	$50,000 to $70,000
1	1	4	1	3	2	3	3	2	1	4	2	4	2	2	2	2	4	4	4	4	4	4	4	4	3	4	4	4	3	4	4	4	3	4	4	3	4	4	2	3	4	3	4	4	3	4	4	3	2	3	I am not really sure if getting vaccinated against Covid-19 is the best way to go	3	2	4	3	2	2	3	2	3	5	2	2	3	3	3	4	Maybe	Not sure	No	Yes	No	70 years and over	Male	Diploma (5-7)	European New Zealander	$50,000 to $70,000
2	1	4	1	1	1	2	3	3	1	4	1	5	1	1	1	1	5	4	4	5	5	4	5	4	4	5	4	5	3	4	4	5	4	3	5	4	4	2	3	3	4	4	4	4	4	1	5	5	1	5	I really think getting vaccinated against Covid-19 is the right thing to do	3	1	2	3	4	1	3	1	2	5	1	1	3	2	2	3	Probably	Yes	Yes	No	No	60-69	Male	Certificate (1-6)	European New Zealander	Less than $20,000
2	2	4	2	2	1	2	4	2	2	4	2	4	2	2	2	2	4	4	4	4	4	4	4	5	4	4	4	4	4	5	4	4	4	4	4	4	3	4	3	3	4	3	4	4	3	4	3	3	3	3	I havenâ€™t put much thought into getting vaccinated against Covid-19	2	3	4	3	2	2	3	3	4	4	3	2	3	5	4	3	Maybe	No		Yes	Yes	18-29	Male	Some or all of secondary school	European New Zealander	Less than $20,000
1	1	5	1	1	1	1	1	1	1	5	1	5	1	1	1	5	5	5	5	5	5	5	5	5	5	5	5	5	5	5	5	5	1	5	5	1	1	1	1	1	1	1	1	1	1	1	5	1	1	1	I am not really sure if getting vaccinated against Covid-19 is the best way to go	1	3	4	2	1	1	1	3	3	5	1	5	3	5	1	1	Definitely not			No	No	18-29	Male	Certificate (1-6)	MÄori	$20,000 to $50,000
2	2	4	2	2	3	3	2	3	2	2	2	5	1	2	3	4	5	5	5	5	5	5	3	5	5	5	5	5	5	5	5	5	2	4	5	5	5	5	5	5	5	5	5	4	5	5	5	5	2	5	I really think getting vaccinated against Covid-19 is the right thing to do	3	3	5	3	2	2	3	2	3	5	2	3	2	4	4	2	Maybe	Not sure	No	Yes	Yes	40-49	Male	Post-graduate diploma/certificate	Pacific Islander	Prefer not to say
4	2	5	1	2	1	1	1	1	1	3	1	5	2	2	2	4	5	4	4	4	4	4	4	4	4	4	4	5	3	3	4	4	4	5	4	4	3	3	4	2	4	4	3	5	4	3	4	4	1	4	I really think getting vaccinated against Covid-19 is the right thing to do	1	1	1	2	4	2	2	1	2	5	1	3	1	1	2	1	Definitely	Yes	Yes	No	No	70 years and over	Male	Bachelor degree	European New Zealander	$20,000 to $50,000
2	2	5	2	2	2	4	2	4	1	4	3	3	3	3	4	2	4	3	3	4	3	3	2	3	3	4	4	3	3	2	3	3	4	3	3	4	3	3	4	2	3	4	3	3	3	3	4	4	2	4	I havenâ€™t put much thought into getting vaccinated against Covid-19	2	2	3	3	2	2	3	2	3	4	3	2	2	3	3	3	Maybe	Not sure	No	No	Yes	50-59	Male	Diploma (5-7)	European New Zealander	more than $100,000
3	3	1	5	3	5	5	1	5	5	1	5	1	3	5	5	3	1	1	1	1	1	1	1	1	1	1	1	1	1	5	3	1	1	3	1	1	1	1	1	1	3	1	1	3	1	1	1	1	5	1	I strongly believe that getting vaccinated against Covid-19 is a bad thing to do	1	5	3	3	1	3	3	5	5	3	5	5	1	3	5	1	Definitely not			No	No	30-39	Male	Post-graduate diploma/certificate	European New Zealander	$70,000 to $100,000
1	1	5	1	1	1	1	1	3	1	4	1	5	1	1	1	1	5	5	5	5	4	4	3	5	4	4	4	5	5	4	4	5	4	4	5	4	4	4	3	4	4	4	4	4	4	4	3	3	3	3	I am not really sure if getting vaccinated against Covid-19 is the best way to go	3	2	3	3	2	2	3	2	4	4	3	2	3	4	3	3	Maybe	Not sure	No	No	Yes	50-59	Male	Certificate (1-6)	European New Zealander	Less than $20,000
2	2	3	1	2	1	4	2	1	1	3	2	5	4	2	2	2	4	3	3	3	3	4	4	3	3	2	2	2	3	2	4	3	4	3	3	4	4	3	3	5	4	2	3	3	3	2	4	3	3	4	I really think getting vaccinated against Covid-19 is the right thing to do	2	4	3	3	4	3	3	3	5	5	4	3	4	3	3	3	Probably	Yes	No	No	No	18-29	Male	Post-graduate diploma/certificate	MÄori	Less than $20,000
4	4	4	4	4	2	4	4	4	4	4	3	3	4	4	4	4	4	4	4	4	4	4	4	3	3	4	3	4	5	4	4	4	4	5	4	4	5	5	4	5	4	4	4	4	4	4	4	4	4	5	I really think getting vaccinated against Covid-19 is the right thing to do	4	4	4	5	4	4	4	4	4	4	4	4	5	4	5	4	Probably	Yes	Yes	No	Yes	40-49	Male	Post-graduate degree	European New Zealander	more than $100,000
1	2	4	1	2	1	2	2	4	1	4	2	5	2	2	2	2	5	5	5	5	5	5	5	5	5	5	5	5	5	2	4	5	4	4	5	4	3	4	2	4	4	2	4	4	3	4	3	3	3	2	I am not really sure if getting vaccinated against Covid-19 is the best way to go	2	3	3	2	1	3	3	3	4	5	3	2	2	3	4	1	Probably not			No	Yes	60-69	Female	Some or all of secondary school	European New Zealander	Prefer not to say
2	2	4	2	2	2	2	3	3	2	3	2	4	2	2	2	2	4	4	4	4	4	4	4	4	4	4	4	5	4	2	4	5	4	4	5	4	4	3	4	2	4	4	2	4	4	2	4	4	2	4	I really think getting vaccinated against Covid-19 is the right thing to do	3	2	2	4	3	2	3	2	2	4	2	2	3	2	2	3	Definitely	Yes	Yes	No	No	60-69	Male	Post-graduate diploma/certificate	European New Zealander	$20,000 to $50,000
3	4	4	3	2	4	4	3	5	3	3	4	4	2	1	3	3	5	2	3	3	4	2	3	3	3	4	3	4	4	5	3	4	4	3	4	4	1	4	1	3	4	1	2	2	1	4	2	1	4	1	I strongly believe that getting vaccinated against Covid-19 is a bad thing to do	2	4	4	2	1	2	3	4	5	4	4	4	2	4	5	2	Definitely not			Yes	Yes	50-59	Male	Some or all of secondary school	MÄori	Less than $20,000
5	4	4	4	4	4	5	5	4	5	5	5	4	5	4	5	4	5	4	4	4	4	4	5	4	5	5	5	4	5	4	5	5	4	5	4	5	5	4	5	4	5	5	4	4	4	4	4	5	5	4	I really think getting vaccinated against Covid-19 is the right thing to do	4	5	5	5	4	4	5	5	5	4	5	5	4	4	4	4	Definitely	Yes	Yes	Yes	Yes	40-49	Male	Post-graduate degree	MÄori	more than $100,000
1	1	4	1	1	1	3	4	1	1	4	1	5	5	1	1	1	5	5	5	5	5	5	4	5	4	4	4	5	5	3	5	5	2	4	5	5	5	3	4	3	5	4	1	4	5	1	5	5	1	5	I really think getting vaccinated against Covid-19 is the right thing to do	3	1	2	3	3	1	2	1	2	5	1	2	2	2	3	3	Definitely	Yes	Yes	No	No	50-59	Male	Diploma (5-7)	Other	Less than $20,000
5	5	5	1	1	1	3	1	3	1	3	1	5	1	1	5	5	5	5	5	5	5	5	5	5	5	5	5	5	5	3	5	5	1	5	5	1	5	5	5	5	5	5	1	5	5	1	5	5	1	5	I really think getting vaccinated against Covid-19 is the right thing to do	3	1	1	5	5	1	1	1	1	5	1	1	3	3	1	3	Definitely	Yes	No	No	No	60-69	Male	Some or all of secondary school	European New Zealander	$20,000 to $50,000
3	4	3	4	4	3	4	4	3	4	4	4	4	4	4	4	3	4	4	3	4	4	4	3	4	4	4	4	3	3	4	3	4	3	3	4	3	4	3	3	3	3	4	3	3	3	3	4	4	4	4	I am not really sure if getting vaccinated against Covid-19 is the best way to go	3	3	3	3	3	3	3	3	3	3	4	4	3	3	3	4	Maybe	No		No	No	18-29	Male	Bachelor degree	Asian	$70,000 to $100,000
1	1	5	2	3	1	2	3	3	1	5	1	5	1	1	1	4	4	4	5	5	2	4	4	4	4	4	4	4	3	4	4	4	4	4	4	4	3	3	3	5	4	4	4	4	4	4	4	4	2	4	I really think getting vaccinated against Covid-19 is the right thing to do	3	1	4	2	2	2	3	1	3	5	2	2	2	2	3	3	Probably	No		Yes	No	40-49	Male	Bachelor degree	Other	$70,000 to $100,000
1	1	4	1	2	1	2	3	1	1	4	1	4	1	1	3	5	4	5	5	5	5	5	4	5	5	5	4	5	5	4	5	5	4	5	5	5	4	4	5	5	5	5	1	5	5	1	5	5	1	5	I really think getting vaccinated against Covid-19 is the right thing to do	1	1	1	5	2	1	5	1	1	5	1	1	1	1	1	3	Definitely	Yes	Yes	No	No	70 years and over	Male	Some or all of secondary school	European New Zealander	$50,000 to $70,000
1	2	5	1	2	1	1	3	3	1	5	3	5	5	5	5	5	1	2	4	3	4	3	2	5	5	5	1	4	3	1	5	3	2	4	5	5	2	5	1	4	3	5	5	4	2	4	5	4	4	5	I really think getting vaccinated against Covid-19 is the right thing to do	4	4	5	1	4	5	5	1	1	3	5	4	3	3	5	1	Definitely	Yes	Yes	No	No	18-29	Female	Post-graduate degree	European New Zealander	$50,000 to $70,000
5	5	5	3	5	5	5	5	5	3	5	5	4	3	4	5	4	4	3	2	4	4	4	4	4	4	4	4	4	4	3	4	4	4	4	4	4	3	4	2	4	4	2	4	3	2	4	2	2	4	2	I am not really sure if getting vaccinated against Covid-19 is the best way to go	2	4	4	2	1	2	4	1	4	3	4	2	3	4	4	3	Definitely not			No	Yes	70 years and over	Male	Some or all of secondary school	European New Zealander	$20,000 to $50,000
1	1	5	1	5	1	4	5	5	1	5	3	5	5	1	5	3	5	5	5	5	5	3	4	5	3	5	5	5	5	5	5	5	1	5	5	1	5	3	5	5	5	5	1	5	5	1	5	5	1	5	I really think getting vaccinated against Covid-19 is the right thing to do	5	1	3	5	5	1	3	1	3	5	1	3	5	1	1	3	Definitely	Yes	Yes	Not sure	No	40-49	Male	Some or all of secondary school	Other	Less than $20,000
2	1	4	2	2	2	3	2	2	2	3	1	4	3	1	3	4	4	4	4	5	4	3	1	4	3	4	4	4	4	5	4	4	4	4	4	4	5	4	5	3	4	5	4	4	5	1	5	5	1	5	I really think getting vaccinated against Covid-19 is the right thing to do	2	1	1	5	5	1	3	1	1	5	1	1	2	1	1	2	Definitely	Yes	Yes	No	No	60-69	Gender diverse	Some or all of secondary school	European New Zealander	more than $100,000
1	1	5	1	1	1	2	3	3	2	5	1	4	1	1	1	1	5	5	5	5	5	5	5	5	5	4	5	4	5	4	5	4	4	4	5	4	5	3	5	3	5	4	2	5	4	4	5	5	1	5	I really think getting vaccinated against Covid-19 is the right thing to do	2	1	2	4	3	1	4	1	1	5	3	1	2	2	1	3	Definitely	Yes	Yes	No	No	60-69	Male	Bachelor degree	European New Zealander	$70,000 to $100,000
1	2	5	2	3	1	5	3	4	1	5	3	4	4	2	3	3	5	5	5	5	5	5	5	5	5	5	3	3	3	4	3	3	4	3	3	4	2	4	2	4	3	2	4	3	2	4	3	3	3	3	I really think getting vaccinated against Covid-19 is the right thing to do	3	2	5	3	3	1	2	2	5	5	2	3	3	5	4	3	Maybe	No		No	No	50-59	Male	Bachelor degree	Asian	more than $100,000
1	3	5	1	1	1	1	1	3	1	4	1	5	1	1	3	4	5	4	5	5	5	5	4	5	5	5	5	5	4	3	5	5	5	5	4	5	5	5	5	3	5	5	1	4	5	1	5	5	1	5	I really think getting vaccinated against Covid-19 is the right thing to do	3	1	4	3	5	1	3	1	1	5	1	1	3	1	1	3	Definitely	Yes	Yes	No	No	60-69	Female	Some or all of secondary school	European New Zealander	$20,000 to $50,000
1	1	4	1	1	1	1	3	1	1	5	1	5	1	1	3	2	5	5	4	5	5	5	5	5	5	5	5	5	5	2	5	5	5	5	5	3	5	3	5	3	5	5	1	5	5	1	5	5	1	5	I really think getting vaccinated against Covid-19 is the right thing to do	3	1	4	5	5	1	5	1	2	5	1	1	3	1	2	3	Definitely	Yes	Yes	No	No	60-69	Male	Some or all of secondary school	Other	$20,000 to $50,000
1	1	4	1	2	1	1	2	1	1	3	1	4	2	2	1	5	4	4	4	4	4	4	4	4	4	4	3	5	2	4	2	4	4	2	4	4	2	3	4	4	2	5	2	2	5	2	5	5	1	5	I really think getting vaccinated against Covid-19 is the right thing to do	2	1	2	4	5	1	5	1	1	5	2	1	2	2	1	2	Definitely	Yes	Yes	No	No	60-69	Male	Certificate (1-6)	European New Zealander	$70,000 to $100,000
2	2	4	2	3	2	2	2	2	2	4	3	3	3	3	3	3	4	3	4	4	4	4	4	4	4	4	4	3	4	3	3	4	3	3	4	4	4	4	4	4	4	4	4	4	4	4	5	5	2	5	I really think getting vaccinated against Covid-19 is the right thing to do	3	2	4	3	2	2	4	2	3	5	3	2	3	5	3	3	Probably	Not sure	Not sure	Not sure	Not sure	30-39	Female	Diploma (5-7)	European New Zealander	$70,000 to $100,000
2	2	4	2	2	2	2	4	2	2	4	4	4	2	3	4	4	4	4	4	4	4	4	4	4	4	4	4	4	4	4	4	4	4	4	4	4	5	4	5	5	4	5	1	4	5	1	5	5	1	5	I really think getting vaccinated against Covid-19 is the right thing to do	2	2	2	4	5	1	4	1	2	5	2	2	2	2	2	3	Definitely	Yes	Yes	No	No	70 years and over	Male	Certificate (1-6)	European New Zealander	more than $100,000
4	2	4	2	2	2	2	3	3	3	3	4	4	2	1	2	2	3	2	4	4	4	2	4	3	4	4	4	4	4	5	2	4	2	2	4	3	3	4	2	4	2	3	3	3	4	4	4	3	2	3	I really think getting vaccinated against Covid-19 is the right thing to do	2	3	2	3	3	2	3	2	3	4	2	2	3	4	3	3	Probably	Not sure	Not sure	No	No	50-59	Female	Some or all of secondary school	European New Zealander	Prefer not to say
2	1	4	1	3	1	1	4	2	1	4	1	5	1	1	2	1	4	4	4	4	4	4	3	4	4	4	4	5	4	4	3	4	2	4	4	2	3	4	4	4	3	5	2	3	4	2	4	4	1	4	I really think getting vaccinated against Covid-19 is the right thing to do	3	2	2	4	5	2	4	2	2	5	2	2	4	2	2	4	Definitely	Yes	Yes	No	No	70 years and over	Male	Diploma (5-7)	European New Zealander	$50,000 to $70,000
2	2	4	2	3	1	2	4	2	2	4	2	4	2	1	2	2	4	4	4	5	4	5	4	4	4	4	4	5	4	2	4	5	5	4	5	4	4	4	4	4	4	5	4	4	5	4	4	4	2	4	I really think getting vaccinated against Covid-19 is the right thing to do	3	2	2	4	3	2	3	1	2	4	2	1	3	2	2	3	Definitely	Yes	Yes	No	No	70 years and over	Female	Some or all of secondary school	European New Zealander	$20,000 to $50,000
1	1	4	1	1	1	1	3	1	1	3	1	3	2	1	3	3	3	4	4	4	2	4	4	4	4	4	3	4	3	3	3	4	4	3	4	4	3	3	5	3	5	5	2	5	5	2	5	5	1	5	I really think getting vaccinated against Covid-19 is the right thing to do	1	1	3	2	4	2	2	1	2	5	2	1	1	1	1	2	Definitely	Yes	Yes	No	No	40-49	Female	Bachelor degree	European New Zealander	more than $100,000
1	4	4	2	3	2	3	3	3	2	4	3	4	3	3	3	4	4	1	4	4	3	2	3	3	2	4	4	4	3	3	4	4	4	3	3	4	3	5	3	3	3	3	3	3	3	3	3	3	3	3	I havenâ€™t put much thought into getting vaccinated against Covid-19	3	3	4	3	1	3	3	3	4	5	4	3	3	5	4	3	Maybe	Not sure	No	No	Yes	70 years and over	Female	Diploma (5-7)	European New Zealander	Less than $20,000
1	1	5	1	3	1	2	3	2	1	5	1	3	2	2	4	4	4	4	4	4	4	4	4	4	4	4	4	4	4	4	4	4	4	4	4	4	5	4	5	4	5	5	4	4	5	4	5	5	1	5	I really think getting vaccinated against Covid-19 is the right thing to do	2	1	2	3	4	1	4	1	2	4	2	1	3	2	2	3	Definitely	Yes	Yes	No	No	70 years and over	Female	Some or all of secondary school	European New Zealander	Prefer not to say
2	4	5	2	3	3	5	3	4	2	4	4	4	4	4	4	3	4	5	4	4	4	5	4	4	3	4	3	4	4	5	2	4	2	4	3	2	2	3	1	4	2	2	3	3	2	5	2	3	1	3	I am not really sure if getting vaccinated against Covid-19 is the best way to go	1	3	5	3	1	2	3	3	5	5	3	1	1	5	4	2	Maybe	No		No	Not sure	40-49	Female	Bachelor degree	Prefer not to say	more than $100,000
1	1	4	1	3	1	1	3	2	1	3	2	4	1	1	2	2	4	4	4	4	4	4	2	4	4	4	3	4	3	4	3	4	4	3	4	4	3	4	3	4	3	4	2	3	4	2	4	4	1	4	I really think getting vaccinated against Covid-19 is the right thing to do	2	2	3	3	3	1	3	2	2	5	2	2	3	4	2	3	Definitely	Not sure	Not sure	No	No	30-39	Female	Post-graduate diploma/certificate	European New Zealander	$70,000 to $100,000
4	4	4	2	2	2	2	2	3	2	4	3	4	3	3	3	2	4	4	4	4	5	4	3	4	4	4	4	5	4	4	5	4	2	4	4	3	4	3	4	4	5	5	4	5	4	3	5	5	5	5	I really think getting vaccinated against Covid-19 is the right thing to do	4	3	2	4	3	2	4	2	2	5	2	2	2	3	3	3	Definitely	Yes	Not sure	No	No	18-29	Female	Some or all of secondary school	European New Zealander	$70,000 to $100,000
2	4	4	2	4	2	3	3	3	2	4	4	4	4	2	3	3	4	4	4	4	4	4	4	4	4	4	4	3	3	4	3	4	2	3	4	2	4	4	3	3	3	4	2	3	3	2	4	4	2	4	I really think getting vaccinated against Covid-19 is the right thing to do	3	2	2	2	2	2	4	2	2	4	3	2	3	2	3	4	Definitely	Yes	Yes	No	Yes	60-69	Female	Post-graduate degree	European New Zealander	$20,000 to $50,000
2	2	5	1	2	1	4	3	3	1	4	1	5	1	1	1	1	5	4	4	5	5	4	4	5	4	4	4	5	4	2	5	4	2	5	4	2	5	4	2	4	4	2	4	4	2	4	4	3	3	3	I am not really sure if getting vaccinated against Covid-19 is the best way to go	2	3	5	4	1	4	4	3	5	5	3	4	2	5	5	1	Definitely not			Yes	Not sure	70 years and over	Male	Post-graduate degree	European New Zealander	$50,000 to $70,000
1	1	5	1	3	1	1	3	4	1	5	1	5	3	2	2	4	5	4	5	5	5	5	4	5	5	5	4	4	4	4	4	4	4	4	4	4	3	5	2	5	4	3	1	4	2	1	3	2	3	3	I am not really sure if getting vaccinated against Covid-19 is the best way to go	3	3	3	3	3	3	3	3	3	3	3	3	3	3	3	3	Probably not			Yes	Not sure	50-59	Male	Diploma (5-7)	MÄori	$20,000 to $50,000
3	1	3	2	3	2	2	3	4	1	2	2	1	3	1	3	3	5	4	4	5	4	4	4	4	4	5	4	5	4	3	3	4	4	4	4	5	5	3	5	3	4	5	3	4	5	3	5	5	1	5	I really think getting vaccinated against Covid-19 is the right thing to do	3	1	1	4	5	2	4	1	2	4	2	3	3	2	2	3	Definitely	Yes	Yes	No	No	70 years and over	Male	Certificate (1-6)	European New Zealander	$50,000 to $70,000
1	1	5	1	3	1	2	3	3	1	5	2	3	2	1	3	4	3	4	4	5	3	4	4	4	4	5	4	4	4	3	4	4	4	4	4	4	4	4	4	3	4	4	2	4	4	2	3	5	1	5	I really think getting vaccinated against Covid-19 is the right thing to do	3	1	1	4	3	1	5	1	2	5	3	1	3	2	2	1	Definitely	Yes	Yes	No	No	60-69	Female	Diploma (5-7)	Other	$50,000 to $70,000
1	1	4	1	2	1	1	4	1	1	4	1	2	3	4	5	4	4	4	4	5	4	5	5	4	4	5	4	4	2	2	5	4	5	5	4	5	4	2	3	5	5	5	1	5	5	1	5	5	1	5	I really think getting vaccinated against Covid-19 is the right thing to do	1	1	1	3	5	1	3	1	2	5	1	1	3	1	1	3	Definitely	Yes	Yes	No	No	60-69	Female	Certificate (1-6)	European New Zealander	more than $100,000
1	1	3	1	3	1	1	3	2	1	4	1	5	1	1	1	1	5	5	5	5	5	5	5	5	4	5	5	5	4	4	5	5	5	4	5	3	5	5	5	5	5	5	1	4	5	1	5	5	1	5	I really think getting vaccinated against Covid-19 is the right thing to do	3	1	2	3	5	1	3	1	1	5	3	1	3	2	2	3	Definitely	Yes	Yes	No	No	30-39	Female	Diploma (5-7)	European New Zealander	$70,000 to $100,000
1	1	4	1	3	1	1	2	3	1	4	1	5	2	1	1	4	5	5	5	5	5	5	5	5	5	5	5	5	5	5	5	5	4	5	5	4	5	3	5	3	4	5	1	4	5	1	5	5	1	5	I really think getting vaccinated against Covid-19 is the right thing to do	3	1	1	3	5	1	3	1	1	5	1	1	3	1	1	3	Definitely	Yes	Yes	No	No	70 years and over	Female	Diploma (5-7)	European New Zealander	$50,000 to $70,000
1	1	4	2	3	1	2	4	1	1	4	1	5	1	1	1	2	5	4	4	4	4	4	4	4	4	4	4	5	4	3	5	5	3	4	5	3	5	2	5	2	4	5	2	4	5	2	5	5	1	5	I really think getting vaccinated against Covid-19 is the right thing to do	3	1	2	3	4	1	3	1	2	5	2	1	3	2	2	4	Definitely	Yes	Yes	No	No	70 years and over	Female	Some or all of secondary school	European New Zealander	Prefer not to say
2	1	5	1	1	1	1	3	5	1	5	1	4	3	3	5	5	5	5	4	5	3	3	3	4	3	4	4	5	4	5	4	4	2	4	4	2	3	3	3	3	3	3	4	3	3	3	3	3	3	3	I am not really sure if getting vaccinated against Covid-19 is the best way to go	1	3	4	3	1	3	4	2	3	5	3	1	2	4	3	3	Maybe	No		No	No	50-59	Female	Certificate (1-6)	European New Zealander	Less than $20,000
2	2	4	2	2	1	1	3	3	2	4	1	4	2	3	2	4	4	4	4	4	3	4	4	4	4	4	5	4	4	4	4	4	4	4	5	4	5	3	5	2	4	5	2	4	5	2	5	5	1	5	I really think getting vaccinated against Covid-19 is the right thing to do	2	2	2	4	2	1	4	2	2	5	2	1	3	2	1	3	Definitely	Yes	Yes	No	No	70 years and over	Female	Post-graduate diploma/certificate	European New Zealander	$50,000 to $70,000
2	1	5	1	3	1	1	4	1	1	4	1	5	1	1	3	3	5	5	5	5	4	4	3	5	5	4	5	5	5	4	5	5	5	5	5	5	5	4	5	5	5	5	2	5	5	1	5	5	1	5	I really think getting vaccinated against Covid-19 is the right thing to do	3	2	2	4	5	1	5	1	1	5	1	1	2	1	2	3	Definitely	Yes	Yes	No	No	70 years and over	Female	Diploma (5-7)	European New Zealander	$20,000 to $50,000
1	4	5	1	1	1	4	5	1	1	2	3	4	4	4	4	5	4	4	4	4	4	3	4	4	3	4	4	4	3	4	4	3	4	4	4	4	2	4	2	4	4	2	4	3	3	4	4	4	2	4	I really think getting vaccinated against Covid-19 is the right thing to do	3	2	4	3	2	2	3	2	4	5	2	3	2	4	3	3	Probably	Yes	No	Yes	No	60-69	Female	Certificate (1-6)	European New Zealander	$20,000 to $50,000
2	1	4	2	2	2	2	2	3	1	4	1	4	3	1	2	2	4	4	4	4	2	3	3	4	3	4	4	4	4	3	3	4	2	3	4	2	4	4	3	3	3	3	4	3	3	4	3	3	2	3	I am not really sure if getting vaccinated against Covid-19 is the best way to go	3	3	4	3	2	2	3	2	4	4	3	2	3	4	3	3	Maybe	Not sure	Not sure	No	No	40-49	Female	Bachelor degree	European New Zealander	Less than $20,000
2	3	3	2	4	2	3	2	2	2	4	3	3	3	3	4	4	3	4	3	4	4	4	3	3	4	4	4	3	2	3	3	3	2	3	3	2	2	3	2	2	3	2	2	3	2	2	3	2	4	2	I strongly believe that getting vaccinated against Covid-19 is a bad thing to do	3	3	4	2	1	3	3	3	4	4	3	3	2	3	4	3	Probably not			No	Yes	70 years and over	Male	Bachelor degree	European New Zealander	Prefer not to say
2	2	4	2	3	2	2	3	3	2	4	2	4	2	2	3	2	4	4	4	4	3	4	4	4	4	4	3	4	3	4	3	4	4	3	4	4	3	3	3	3	3	3	4	3	3	4	3	3	2	3	It doesnâ€™t really matter to me whether or not I get vaccinated against Covid-19	3	2	5	4	1	2	4	2	5	3	4	2	3	4	3	3	Maybe	No		No	No	30-39	Female	Bachelor degree	European New Zealander	more than $100,000
3	4	4	1	4	3	4	3	3	2	2	4	2	4	3	5	5	4	4	4	4	3	3	4	3	3	4	3	3	2	3	4	3	4	3	4	4	2	3	2	2	2	2	4	2	2	4	3	2	2	3	It doesnâ€™t really matter to me whether or not I get vaccinated against Covid-19	1	2	5	3	1	4	5	3	4	4	3	2	1	5	3	2	Maybe	No		No	No	30-39	Female	Certificate (1-6)	MÄori	$70,000 to $100,000
1	1	5	1	3	1	1	3	3	1	4	1	3	2	2	3	3	4	5	5	5	5	5	5	5	5	5	4	5	5	3	5	5	5	5	5	5	5	3	5	3	5	5	2	5	5	1	5	5	1	5	I really think getting vaccinated against Covid-19 is the right thing to do	3	1	1	4	5	2	5	1	1	5	3	1	2	2	1	2	Definitely	Yes	Yes	No	No	50-59	Female	Some or all of secondary school	Pacific Islander	$50,000 to $70,000
2	3	4	2	2	2	2	4	3	2	4	2	3	2	2	3	4	4	4	4	4	4	4	4	4	4	4	4	4	3	4	3	4	4	4	4	4	3	4	3	3	3	3	4	4	3	3	4	4	2	4	I really think getting vaccinated against Covid-19 is the right thing to do	2	2	4	4	4	2	4	2	3	5	4	2	3	3	3	3	Probably	Not sure	Not sure	No	No	40-49	Female	Bachelor degree	European New Zealander	more than $100,000
3	5	4	2	2	4	5	1	4	2	2	4	1	5	5	5	5	2	2	1	2	2	4	2	2	2	4	1	1	1	5	5	2	4	4	2	4	1	5	1	5	4	1	2	4	1	1	2	1	3	1	I strongly believe that getting vaccinated against Covid-19 is a bad thing to do	1	5	5	2	1	2	2	5	5	5	4	5	2	5	4	2	Definitely not			No	Yes	50-59	Female	Diploma (5-7)	European New Zealander	more than $100,000
1	5	5	2	3	1	2	4	2	1	5	2	4	4	3	4	4	4	4	4	4	4	4	4	5	4	4	5	4	4	5	4	5	2	4	4	2	5	3	5	3	4	5	1	4	5	1	5	5	1	5	I really think getting vaccinated against Covid-19 is the right thing to do	1	2	2	4	5	1	4	1	2	5	2	1	3	2	2	3	Definitely	Yes	Yes	No	No	50-59	Female	Bachelor degree	Asian	more than $100,000
1	1	5	1	1	1	1	3	3	1	5	1	5	2	1	2	2	5	3	4	5	4	3	4	4	4	4	4	5	5	3	3	5	3	4	4	4	5	3	5	3	3	5	2	3	5	3	5	5	1	5	I really think getting vaccinated against Covid-19 is the right thing to do	3	1	1	3	4	1	4	1	2	5	2	2	2	2	1	3	Definitely	Yes	Not sure	No	No	70 years and over	Female	Some or all of secondary school	European New Zealander	Prefer not to say
1	1	5	1	1	1	1	3	3	1	5	2	3	2	1	4	4	4	4	4	5	4	4	5	4	5	5	4	4	3	4	4	4	4	4	3	4	3	4	3	3	4	3	2	4	3	1	4	4	1	4	I really think getting vaccinated against Covid-19 is the right thing to do	1	2	3	4	2	2	4	1	2	5	3	4	1	2	2	2	Probably	Yes	No	No	No	50-59	Female	Diploma (5-7)	European New Zealander	Less than $20,000
2	2	4	2	2	1	2	3	3	1	4	1	5	2	1	2	2	5	5	5	5	5	5	5	5	5	5	5	5	5	4	4	5	4	5	5	2	2	4	2	4	5	2	4	3	2	4	3	2	4	2	I am not really sure if getting vaccinated against Covid-19 is the best way to go	3	4	4	3	2	4	3	3	5	3	3	3	3	5	3	3	Probably not			No	Yes	30-39	Female	Certificate (1-6)	European New Zealander	$70,000 to $100,000
5	1	5	1	3	1	1	3	1	1	5	1	5	2	1	1	4	5	5	5	5	5	5	4	5	5	5	5	5	5	5	3	5	5	5	5	5	5	3	5	5	5	5	1	5	5	1	5	5	1	5	I really think getting vaccinated against Covid-19 is the right thing to do	3	1	1	5	4	1	5	1	1	5	1	1	4	1	1	3	Definitely	Yes	Yes	Yes	No	70 years and over	Female	Post-graduate diploma/certificate	European New Zealander	more than $100,000
1	1	4	2	2	1	2	2	3	2	4	2	5	1	1	1	5	5	5	5	5	5	5	5	5	5	5	5	5	5	5	5	5	5	5	5	5	5	5	5	3	5	5	5	5	5	5	5	5	1	5	I really think getting vaccinated against Covid-19 is the right thing to do	5	1	5	4	5	1	4	1	1	5	3	1	2	1	1	5	Definitely	Yes	No	No	Yes	40-49	Female	Bachelor degree	Asian	$70,000 to $100,000
1	1	5	1	2	1	1	4	1	1	4	1	5	1	1	2	4	5	5	5	5	4	4	3	5	5	5	5	5	5	2	5	5	4	5	5	5	5	4	5	4	5	5	2	5	5	2	5	5	1	5	I really think getting vaccinated against Covid-19 is the right thing to do	3	1	2	3	3	1	5	1	1	5	4	1	2	4	1	2	Definitely	Yes	Not sure	No	No	60-69	Female	Post-graduate diploma/certificate	European New Zealander	$70,000 to $100,000
4	3	5	4	3	5	4	4	4	3	5	4	4	5	3	5	4	4	4	5	4	5	3	3	5	4	4	5	4	4	4	5	5	4	3	4	3	3	4	4	5	4	5	5	4	3	4	5	4	4	5	I really think getting vaccinated against Covid-19 is the right thing to do	5	4	3	3	4	4	4	5	3	5	3	5	4	4	4	4	Probably	Yes	Yes	Yes	Yes	30-39	Male	Diploma (5-7)	MÄori	$20,000 to $50,000
1	1	5	1	2	1	1	4	1	1	4	2	5	4	2	3	4	5	5	5	5	4	4	4	5	4	4	5	2	5	4	4	4	4	5	4	2	4	5	4	4	5	4	4	5	4	4	4	4	3	5	I am not really sure if getting vaccinated against Covid-19 is the best way to go	3	1	4	2	1	1	2	1	3	4	3	1	3	5	4	4	Probably	No		No	No	18-29	Female	Some or all of secondary school	European New Zealander	Prefer not to say
2	2	4	2	2	2	2	4	2	2	4	2	4	4	2	2	2	4	4	4	4	4	4	4	4	4	4	4	4	4	3	4	4	4	4	4	3	4	3	4	4	4	4	2	4	4	2	4	5	2	4	I really think getting vaccinated against Covid-19 is the right thing to do	2	2	3	3	4	2	3	2	2	5	2	2	3	4	2	4	Definitely	Yes	No	No	No	60-69	Female	Diploma (5-7)	European New Zealander	Less than $20,000
2	1	4	2	2	1	2	3	3	2	4	2	4	3	2	2	3	4	4	4	5	4	4	4	4	4	4	3	4	3	4	3	4	4	3	4	4	3	4	3	4	3	4	3	3	3	3	4	4	2	4	I really think getting vaccinated against Covid-19 is the right thing to do	3	2	3	3	3	1	3	1	3	5	2	2	3	5	3	3	Definitely	Not sure	Not sure	No	No	30-39	Female	Bachelor degree	Asian	$20,000 to $50,000
1	1	4	1	1	3	5	1	5	1	4	2	5	2	1	2	2	5	3	4	4	4	3	4	4	4	4	3	3	3	3	3	4	3	3	4	4	3	4	3	4	3	3	3	3	3	3	4	3	3	3	I am not really sure if getting vaccinated against Covid-19 is the best way to go	3	3	3	3	3	3	3	3	3	5	3	3	3	3	3	3	Probably not			No	No	40-49	Female	Bachelor degree	European New Zealander	$20,000 to $50,000
1	1	5	1	2	1	4	3	3	1	5	1	5	5	5	4	5	5	3	5	5	3	3	5	5	4	5	5	4	4	5	5	5	2	4	5	4	3	5	3	4	5	3	4	4	3	4	4	4	2	3	It doesnâ€™t really matter to me whether or not I get vaccinated against Covid-19	1	2	4	2	2	2	3	2	4	5	2	2	1	4	3	1	Maybe	Not sure	Not sure	Yes	No	60-69	Female	Bachelor degree	European New Zealander	Prefer not to say
2	2	5	2	3	1	2	4	1	2	4	2	4	2	2	2	3	4	4	4	4	4	4	4	4	4	4	4	4	4	4	4	5	4	4	4	4	4	3	4	3	4	5	2	4	4	2	5	5	1	5	I really think getting vaccinated against Covid-19 is the right thing to do	3	2	2	4	3	5	5	2	2	5	2	2	2	3	2	3	Definitely	Yes	Yes	No	No	30-39	Male	Certificate (1-6)	European New Zealander	more than $100,000
1	4	4	1	2	1	1	3	3	1	4	1	4	3	2	3	2	4	3	4	4	4	3	3	4	3	4	4	4	4	3	3	4	3	4	4	3	4	3	3	3	4	4	3	4	3	3	4	4	2	4	I really think getting vaccinated against Covid-19 is the right thing to do	3	3	3	3	3	3	3	3	3	4	3	3	3	3	3	3	Probably	No		No	No	70 years and over	Male	Some or all of secondary school	European New Zealander	$20,000 to $50,000
2	2	5	2	2	1	2	2	2	2	4	2	2	2	2	2	4	3	3	4	4	3	4	4	4	4	4	3	3	3	4	2	3	4	2	3	4	4	4	4	3	2	5	2	2	4	2	5	5	1	5	I really think getting vaccinated against Covid-19 is the right thing to do	1	1	2	4	2	1	4	1	1	5	1	1	2	2	2	2	Definitely	Yes	Yes	No	No	60-69	Female	Diploma (5-7)	European New Zealander	$20,000 to $50,000
1	1	4	1	1	1	1	3	3	1	4	1	4	2	3	4	3	4	4	4	4	3	2	2	4	2	3	4	5	3	4	4	4	4	4	4	5	3	5	3	4	4	3	4	4	3	4	4	3	2	3	I really think getting vaccinated against Covid-19 is the right thing to do	2	3	3	3	4	2	3	1	2	5	2	4	2	2	3	3	Probably	Not sure	Not sure	No	Yes	50-59	Female	Some or all of secondary school	European New Zealander	$50,000 to $70,000
1	5	4	1	1	1	2	3	3	1	4	3	5	4	3	3	4	5	4	4	5	5	4	4	4	4	5	4	5	4	5	4	5	5	4	5	5	3	5	3	5	4	3	4	4	3	4	3	3	3	3	I am not really sure if getting vaccinated against Covid-19 is the best way to go	3	3	4	3	1	4	3	3	5	5	3	4	3	5	4	3	Probably not			No	No	60-69	Female	Post-graduate diploma/certificate	European New Zealander	Prefer not to say
1	2	4	1	1	1	2	4	4	1	4	2	5	2	1	3	2	4	4	4	5	4	4	4	5	4	4	4	4	4	4	4	4	4	4	4	4	3	3	2	3	3	2	4	2	2	4	3	3	2	3	I am not really sure if getting vaccinated against Covid-19 is the best way to go	3	2	3	3	2	3	3	2	4	5	3	2	3	4	5	3	Maybe	Not sure	Not sure	No	Yes	30-39	Female	Certificate (1-6)	European New Zealander	$20,000 to $50,000
1	1	4	2	3	2	2	3	3	2	4	1	3	2	2	2	3	4	4	4	4	3	4	3	4	3	4	3	4	3	4	3	4	4	3	4	5	3	4	3	3	2	3	4	2	3	4	3	3	3	3	I havenâ€™t put much thought into getting vaccinated against Covid-19	1	3	3	3	1	3	3	3	3	5	3	3	3	3	3	3	Maybe	Not sure	No	No	Yes	70 years and over	Female	Bachelor degree	European New Zealander	$70,000 to $100,000
2	1	5	1	2	1	1	3	2	1	2	2	5	2	2	2	4	5	4	5	5	5	5	4	5	5	5	5	5	5	4	4	5	4	4	5	4	4	4	5	4	3	5	3	4	5	2	5	5	1	5	I really think getting vaccinated against Covid-19 is the right thing to do	3	2	2	4	5	1	3	1	2	5	1	3	3	2	2	3	Definitely	Yes	Yes	No	No	70 years and over	Female	Some or all of secondary school	European New Zealander	$50,000 to $70,000
1	1	5	1	1	1	2	2	5	1	5	1	5	1	1	2	2	5	4	5	5	5	5	4	5	5	5	4	5	5	5	5	5	1	5	5	2	3	4	4	4	5	3	4	5	3	2	3	3	3	3	I am not really sure if getting vaccinated against Covid-19 is the best way to go	3	2	3	3	2	2	3	3	3	5	2	3	2	4	4	2	Maybe	Not sure	No	No	No	50-59	Female	Some or all of secondary school	European New Zealander	$20,000 to $50,000
4	5	4	2	4	3	5	3	4	4	2	4	4	4	4	4	4	4	4	4	4	4	4	4	4	4	4	4	4	4	4	4	3	3	3	4	3	3	5	3	5	2	2	4	3	1	4	2	1	5	1	I strongly believe that getting vaccinated against Covid-19 is a bad thing to do	1	3	5	1	1	3	3	5	5	3	5	3	1	5	5	1	Definitely not			No	Yes	30-39	Female	Bachelor degree	Prefer not to say	Prefer not to say
2	2	4	2	2	1	3	3	3	2	3	1	4	2	2	2	2	4	4	4	4	4	4	2	4	3	4	4	4	4	3	3	4	4	3	4	4	3	3	4	4	3	4	2	3	4	2	4	4	2	4	I really think getting vaccinated against Covid-19 is the right thing to do	3	2	2	3	2	2	3	2	2	5	2	3	2	3	2	2	Definitely	Yes	Yes	No	No	60-69	Female	Certificate (1-6)	European New Zealander	$50,000 to $70,000
2	5	5	2	2	1	2	5	2	2	5	2	5	2	2	3	2	5	4	4	5	5	4	4	4	4	4	4	4	5	4	4	5	4	4	5	4	4	4	3	3	4	3	5	3	3	5	4	4	2	4	I am not really sure if getting vaccinated against Covid-19 is the best way to go	3	2	4	2	2	3	4	2	3	5	2	2	2	5	4	2	Maybe	Not sure	Yes	Yes	No	50-59	Male	Some or all of secondary school	European New Zealander	$20,000 to $50,000
1	2	5	2	3	1	2	3	2	1	5	2	4	2	2	1	2	5	4	4	4	5	2	2	4	4	5	5	4	2	4	4	4	4	4	4	4	5	3	4	3	4	5	2	5	5	1	5	5	1	5	I really think getting vaccinated against Covid-19 is the right thing to do	4	1	3	3	4	2	3	1	2	5	2	1	4	1	2	3	Definitely	Yes	Not sure	Yes	No	18-29	Female	Post-graduate degree	European New Zealander	more than $100,000
4	4	4	4	2	2	4	4	4	4	4	4	4	4	4	4	4	4	4	4	4	4	4	4	5	5	4	5	4	4	5	4	4	4	4	4	4	5	5	4	4	5	4	4	5	4	5	5	4	4	4	It doesnâ€™t really matter to me whether or not I get vaccinated against Covid-19	4	2	4	4	4	4	4	2	2	4	2	4	3	2	2	4	Probably	Yes	Yes	No	No	30-39	Female	Bachelor degree	MÄori	more than $100,000
2	2	4	2	3	2	2	3	2	2	3	2	4	2	2	3	3	4	4	4	4	4	4	4	4	4	4	4	4	3	4	4	4	4	4	4	4	4	4	3	4	4	4	3	4	4	3	4	4	2	4	I really think getting vaccinated against Covid-19 is the right thing to do	3	2	2	3	3	2	3	2	3	5	2	2	3	3	3	3	Definitely	Not sure	Not sure	No	No	18-29	Female	Bachelor degree	European New Zealander	more than $100,000
5	5	1	5	5	5	1	3	5	3	3	1	5	3	5	1	5	1	1	2	5	2	5	5	5	5	5	1	5	1	2	5	2	5	5	5	5	1	5	5	1	2	5	5	5	5	1	5	1	5	1	I really think getting vaccinated against Covid-19 is the right thing to do	1	1	5	5	1	5	1	1	5	5	5	1	1	5	1	5	Definitely	Yes	Yes	Yes	Yes	60-69	Female	Some or all of secondary school	MÄori	more than $100,000
3	2	4	2	3	2	3	3	3	2	4	2	5	3	3	3	3	5	2	5	4	4	4	4	5	4	4	5	5	4	4	4	4	3	4	4	4	4	5	4	4	4	4	4	4	5	4	5	4	2	4	I havenâ€™t put much thought into getting vaccinated against Covid-19	3	3	3	3	3	2	3	3	3	5	2	3	3	3	3	3	Probably	Yes	No	No	Yes	40-49	Female	Some or all of secondary school	European New Zealander	$50,000 to $70,000
2	2	4	2	3	3	3	3	3	2	4	2	4	3	3	4	4	3	4	4	4	3	4	3	3	3	4	4	4	3	5	3	3	5	3	3	4	3	5	2	4	3	2	5	3	3	5	3	3	3	3	It doesnâ€™t really matter to me whether or not I get vaccinated against Covid-19	3	3	3	3	2	3	3	3	3	4	3	3	2	4	3	3	Probably not			Yes	Yes	18-29	Female	Bachelor degree	Pacific Islander	Less than $20,000
2	2	4	2	3	1	2	2	3	2	3	1	4	3	2	3	4	5	3	3	4	4	4	3	4	3	4	4	5	4	3	3	4	4	3	4	3	3	4	3	3	3	3	3	3	3	4	3	3	3	3	I havenâ€™t put much thought into getting vaccinated against Covid-19	2	3	4	3	3	3	3	3	4	4	3	3	2	4	3	2	Maybe	No		No	Yes	60-69	Female	Some or all of secondary school	European New Zealander	$20,000 to $50,000
1	2	5	1	1	1	1	3	3	1	5	1	5	5	1	1	1	5	5	5	5	5	4	4	5	4	5	5	5	3	2	4	5	4	4	4	1	4	3	4	2	4	4	2	3	4	2	5	5	1	5	I really think getting vaccinated against Covid-19 is the right thing to do	2	2	2	4	4	2	4	2	2	5	2	2	2	4	2	2	Definitely	Yes	Yes	No	No	50-59	Female	Certificate (1-6)	European New Zealander	more than $100,000
4	4	4	4	4	4	4	4	4	4	4	4	4	4	4	4	4	4	4	4	4	4	4	4	4	4	4	4	4	4	4	4	4	4	4	4	4	4	4	4	4	4	4	4	4	4	4	4	4	4	4	I really think getting vaccinated against Covid-19 is the right thing to do	4	4	4	4	4	4	4	4	4	4	4	4	4	4	4	4	Maybe	No		No	No	18-29	Female	Some or all of secondary school	MÄori	Less than $20,000
1	1	5	1	3	1	2	3	3	2	4	2	4	2	2	3	5	5	5	5	5	5	5	5	5	5	5	5	5	5	3	5	5	4	4	5	3	5	5	5	2	5	5	2	5	5	2	5	5	2	5	I really think getting vaccinated against Covid-19 is the right thing to do	3	2	2	3	5	2	3	3	3	5	1	1	3	4	3	3	Probably	Yes	Yes	No	No	18-29	Female	Some or all of secondary school	European New Zealander	$70,000 to $100,000
3	2	5	2	3	1	1	2	3	2	5	2	5	3	2	3	4	5	3	4	5	5	3	4	5	4	5	5	5	4	4	3	4	2	4	4	4	3	5	2	4	3	3	3	3	3	4	3	3	3	3	I am not really sure if getting vaccinated against Covid-19 is the best way to go	3	3	3	3	3	3	3	3	3	3	3	3	3	3	3	3	Maybe	Not sure	Not sure	No	No	30-39	Female	Post-graduate diploma/certificate	Pacific Islander	$20,000 to $50,000
2	2	4	2	2	1	2	3	1	2	4	2	4	2	1	4	4	4	4	4	5	4	4	4	4	4	4	4	4	4	2	4	4	4	4	4	4	4	2	4	2	4	5	2	4	4	2	5	5	1	5	I really think getting vaccinated against Covid-19 is the right thing to do	3	2	2	4	4	2	4	2	2	4	2	2	2	2	1	2	Definitely	Yes	Yes	No	No	60-69	Female	Diploma (5-7)	European New Zealander	$20,000 to $50,000
2	2	4	2	3	2	2	3	3	2	4	2	4	3	2	2	2	4	4	4	4	4	3	4	4	4	4	4	4	2	4	2	4	4	2	4	4	4	4	2	2	4	2	2	4	2	2	4	4	2	4	I really think getting vaccinated against Covid-19 is the right thing to do	3	2	2	3	4	2	3	2	4	4	2	2	3	4	3	3	Definitely	No		No	No	40-49	Female	Bachelor degree	Asian	more than $100,000
1	1	5	1	1	1	1	2	3	1	5	1	5	2	2	4	3	4	4	4	4	5	4	4	5	4	5	4	5	3	4	4	4	5	4	4	5	4	5	3	4	4	4	2	4	4	2	5	5	1	5	I really think getting vaccinated against Covid-19 is the right thing to do	3	2	3	3	5	1	4	1	2	5	3	1	3	2	3	3	Definitely	Yes	Not sure	No	No	60-69	Female	Bachelor degree	European New Zealander	Less than $20,000
2	2	5	1	2	1	1	3	3	2	4	3	4	3	2	2	2	4	3	3	4	4	4	3	3	4	4	4	5	4	5	3	4	2	3	4	2	3	4	2	3	2	3	2	4	3	3	4	4	2	4	I really think getting vaccinated against Covid-19 is the right thing to do	2	3	4	3	3	2	3	2	3	4	2	2	3	4	3	2	Probably	Not sure	No	No	No	70 years and over	Male	Diploma (5-7)	European New Zealander	$50,000 to $70,000
3	4	5	3	4	3	4	3	3	2	5	1	5	4	3	3	4	4	4	4	3	3	4	4	4	4	4	4	3	3	3	4	2	3	4	4	4	5	4	5	4	5	4	4	4	3	3	4	4	3	4	I am not really sure if getting vaccinated against Covid-19 is the best way to go	1	4	4	3	3	3	3	3	3	3	3	2	4	4	3	1	Maybe	No		No	No	30-39	Female	Bachelor degree	Asian	$70,000 to $100,000
1	1	5	1	4	1	2	2	3	3	5	2	5	5	2	4	5	5	4	5	5	5	5	5	5	5	5	4	5	2	5	3	4	4	4	4	4	3	2	2	3	3	3	3	4	3	3	4	4	1	4	I really think getting vaccinated against Covid-19 is the right thing to do	2	2	2	4	4	4	4	1	2	5	2	1	2	2	2	3	Probably	Yes	Yes	No	No	40-49	Female	Certificate (1-6)	European New Zealander	$70,000 to $100,000
3	1	5	1	3	1	1	3	3	1	5	2	5	2	1	2	4	5	5	5	5	5	5	5	5	5	5	5	5	4	4	5	5	4	5	5	4	5	5	5	4	5	5	2	5	5	2	5	5	1	5	I really think getting vaccinated against Covid-19 is the right thing to do	3	1	2	3	5	1	3	1	2	5	1	1	3	1	2	3	Definitely	Yes	Yes	No	No	40-49	Female	Diploma (5-7)	European New Zealander	more than $100,000
5	4	5	2	2	2	5	4	5	5	4	3	3	4	4	5	5	4	3	3	3	4	4	5	4	5	5	4	4	5	3	4	5	3	3	3	4	3	4	4	4	5	4	3	4	3	5	3	4	4	4	It doesnâ€™t really matter to me whether or not I get vaccinated against Covid-19	5	3	4	4	3	5	3	4	4	4	5	5	5	4	3	3	Maybe	Yes	Yes	Yes	No	18-29	Female	Post-graduate degree	Other	more than $100,000
1	1	5	1	2	1	1	3	3	1	5	1	5	4	1	2	2	5	5	5	5	5	5	5	5	5	5	5	5	5	5	5	5	5	5	5	5	5	5	5	5	5	5	1	5	5	1	5	5	1	5	I really think getting vaccinated against Covid-19 is the right thing to do	2	1	1	3	5	1	4	1	2	4	2	1	3	4	2	3	Definitely	Yes	Not sure	No	Yes	70 years and over	Male	Some or all of secondary school	European New Zealander	$20,000 to $50,000
1	2	5	2	3	1	2	4	2	2	4	1	4	3	3	2	3	5	5	5	5	5	5	4	5	4	5	4	5	4	4	3	5	4	4	4	4	5	4	5	3	3	4	2	4	5	2	5	5	1	5	I really think getting vaccinated against Covid-19 is the right thing to do	3	2	3	4	4	2	4	2	2	5	2	2	3	2	2	3	Definitely	Yes	Yes	No	Yes	60-69	Female	Diploma (5-7)	European New Zealander	$20,000 to $50,000
1	2	5	1	1	1	1	3	3	2	5	1	4	2	1	2	2	5	4	4	5	4	4	4	4	4	4	3	5	4	2	4	5	4	4	4	4	3	4	5	2	4	4	2	4	4	1	5	5	1	5	I really think getting vaccinated against Covid-19 is the right thing to do	2	2	2	2	4	1	3	1	1	4	2	1	2	1	2	2	Definitely	Yes	Yes	No	No	60-69	Male	Bachelor degree	European New Zealander	$70,000 to $100,000
2	2	4	2	3	1	2	4	2	2	4	2	4	3	2	4	4	4	4	4	4	4	4	4	4	4	4	4	4	3	4	4	4	4	4	4	4	4	4	4	4	4	4	4	4	4	2	4	4	2	4	I really think getting vaccinated against Covid-19 is the right thing to do	4	2	2	4	4	2	2	2	2	4	4	2	3	3	3	2	Definitely	Yes	Not sure	Not sure	Yes	50-59	Female	Certificate (1-6)	MÄori	more than $100,000
1	1	5	1	2	1	2	4	2	2	4	4	4	3	3	4	4	4	4	4	4	4	4	2	4	4	4	4	4	3	3	4	4	3	4	4	4	4	3	4	4	4	5	2	4	4	2	5	5	1	5	I really think getting vaccinated against Covid-19 is the right thing to do	3	2	2	3	4	2	4	1	2	5	2	3	3	2	3	3	Definitely	Yes	Yes	No	No	50-59	Female	Post-graduate diploma/certificate	European New Zealander	more than $100,000
2	3	5	1	3	3	4	2	3	1	4	3	3	4	3	4	4	3	2	4	3	4	4	3	3	4	3	2	3	2	4	4	3	5	4	3	4	1	4	1	4	4	2	4	4	2	4	2	1	3	1	I strongly believe that getting vaccinated against Covid-19 is a bad thing to do	1	3	4	3	1	4	3	3	5	5	1	2	2	4	4	2	Definitely not			No	No	30-39	Female	Post-graduate degree	Asian	$70,000 to $100,000
1	1	5	2	2	1	1	3	1	2	4	1	5	2	3	2	3	5	4	5	4	4	4	4	4	4	4	4	5	5	3	3	5	2	5	5	3	3	4	3	2	3	4	4	4	4	4	4	4	2	4	I really think getting vaccinated against Covid-19 is the right thing to do	2	2	2	2	4	2	3	2	4	4	3	2	1	4	3	1	Probably	Yes	Not sure	No	No	30-39	Female	Certificate (1-6)	European New Zealander	more than $100,000
1	5	4	1	2	1	2	3	3	1	4	1	5	3	1	2	3	5	5	5	5	3	5	3	5	3	5	4	5	5	5	4	5	5	4	5	4	2	3	2	5	2	2	3	2	2	4	3	3	4	3	I am not really sure if getting vaccinated against Covid-19 is the best way to go	3	3	3	3	4	4	3	3	3	4	4	3	2	4	3	4	Maybe	Not sure	No	No	No	18-29	Female	Bachelor degree	European New Zealander	$70,000 to $100,000
1	1	5	1	2	1	3	3	3	1	4	2	4	4	3	4	4	4	4	4	4	4	4	4	4	3	3	3	4	3	5	3	4	3	4	4	3	4	3	3	3	3	4	2	3	4	2	4	4	4	4	I really think getting vaccinated against Covid-19 is the right thing to do	2	2	2	3	4	2	3	1	2	5	2	2	3	2	3	2	Definitely	Yes	Yes	No	Yes	60-69	Female	Post-graduate diploma/certificate	European New Zealander	Prefer not to say
1	1	4	1	2	1	1	3	1	1	4	2	1	1	1	1	2	5	5	5	5	4	3	2	5	2	2	5	5	5	2	5	5	3	5	5	2	3	3	3	4	3	3	4	3	3	4	3	3	3	3	I am not really sure if getting vaccinated against Covid-19 is the best way to go	3	3	3	3	1	3	3	3	4	3	4	3	3	5	3	3	Probably not			No	No	18-29	Female	Some or all of secondary school	Pacific Islander	Prefer not to say
3	2	4	2	2	3	2	3	4	2	4	2	5	4	3	4	2	4	3	4	4	4	3	4	3	3	4	4	4	4	4	4	4	4	4	4	4	3	4	3	4	3	3	4	4	4	4	3	3	3	3	I am not really sure if getting vaccinated against Covid-19 is the best way to go	3	3	3	4	2	2	4	3	4	4	3	4	3	4	3	4	Maybe	Not sure	Not sure	No	No	40-49	Male	Diploma (5-7)	European New Zealander	more than $100,000
3	4	5	2	4	1	4	3	3	2	4	2	2	3	4	5	5	1	2	2	3	1	3	2	1	3	2	1	2	1	3	2	3	4	3	2	3	1	4	2	3	2	3	5	2	3	4	3	3	2	3	I am not really sure if getting vaccinated against Covid-19 is the best way to go	3	4	4	3	1	5	4	3	5	5	5	2	3	3	3	4	Maybe	No		No	No	30-39	Female	Some or all of secondary school	European New Zealander	$70,000 to $100,000
4	2	5	1	4	1	1	3	3	1	5	1	5	3	3	2	2	5	4	4	4	5	4	4	4	4	4	4	4	4	4	4	4	4	4	5	4	5	4	5	2	2	5	2	4	5	4	5	5	1	5	I really think getting vaccinated against Covid-19 is the right thing to do	5	2	5	5	1	1	3	1	2	5	2	4	5	3	1	4	Definitely	Yes	No	No	No	60-69	Male	Bachelor degree	European New Zealander	$50,000 to $70,000
2	5	4	1	2	1	2	3	3	1	4	1	5	2	2	2	2	5	5	5	5	5	5	5	5	5	5	5	5	5	2	5	5	4	4	5	5	5	4	5	3	2	5	2	4	5	5	5	5	1	5	I really think getting vaccinated against Covid-19 is the right thing to do	3	5	1	3	5	1	3	1	2	5	1	1	3	1	1	3	Definitely	Yes	Yes	No	No	50-59	Female	Bachelor degree	European New Zealander	$50,000 to $70,000
2	2	5	2	2	1	2	3	1	2	4	2	3	3	2	4	4	3	4	4	4	4	4	4	4	4	4	3	2	2	3	3	3	4	3	3	4	1	2	1	2	3	1	5	3	1	4	2	3	2	2	I am not really sure if getting vaccinated against Covid-19 is the best way to go	1	4	4	1	1	2	4	4	4	4	3	2	1	4	3	1	Probably not			No	Yes	30-39	Female	Bachelor degree	European New Zealander	more than $100,000
2	5	4	2	2	4	5	3	3	4	4	4	2	5	3	5	5	3	3	1	3	2	3	2	1	3	3	3	3	2	4	5	3	2	5	2	2	1	1	1	1	5	1	1	5	1	1	1	1	5	1	I strongly believe that getting vaccinated against Covid-19 is a bad thing to do	3	4	3	3	1	5	3	5	5	3	3	3	3	4	5	3	Definitely not			No	No	18-29	Female	Certificate (1-6)	MÄori	Prefer not to say
3	2	4	1	2	1	2	3	3	2	4	2	3	3	3	4	4	3	3	3	4	3	3	4	3	3	4	3	3	3	2	3	3	3	3	3	3	3	4	2	4	2	3	4	2	2	3	3	3	3	3	I am not really sure if getting vaccinated against Covid-19 is the best way to go	3	3	3	3	1	2	3	3	5	4	3	3	3	4	4	3	Maybe	Not sure	Not sure	Yes	Yes	60-69	Female	Post-graduate diploma/certificate	European New Zealander	$20,000 to $50,000
3	1	5	2	3	1	2	3	4	1	4	5	5	2	3	3	4	4	3	4	5	3	4	4	4	4	5	4	4	5	4	4	4	3	4	4	4	3	3	4	4	4	4	3	3	4	3	4	4	2	4	I really think getting vaccinated against Covid-19 is the right thing to do	3	4	4	3	3	5	3	2	3	5	4	3	3	4	3	3	Probably	Not sure	Not sure	No	Yes	60-69	Female	Some or all of secondary school	European New Zealander	$20,000 to $50,000
5	1	5	1	1	1	1	1	3	1	4	1	5	1	1	1	1	5	5	5	5	5	4	4	5	4	5	5	5	5	3	4	5	4	4	5	4	5	5	5	5	5	5	1	5	5	5	5	5	1	5	I really think getting vaccinated against Covid-19 is the right thing to do	3	1	1	3	3	1	4	1	2	4	1	1	3	1	2	3	Definitely	Yes	Yes	No	No	50-59	Male	Some or all of secondary school	MÄori	more than $100,000
2	1	4	2	2	3	2	3	3	3	4	2	4	2	2	2	2	5	4	5	5	5	5	4	4	4	5	5	5	4	4	4	5	5	4	5	4	4	5	3	3	4	4	4	4	4	4	5	5	2	4	I really think getting vaccinated against Covid-19 is the right thing to do	3	3	2	3	2	2	3	3	4	5	3	3	3	5	3	3	Maybe	No		No	Not sure	60-69	Female	Some or all of secondary school	European New Zealander	Less than $20,000
2	1	4	1	1	1	2	3	1	1	4	1	4	1	1	2	2	4	4	4	5	2	4	2	5	2	4	3	4	3	3	3	4	2	4	4	3	5	3	5	2	4	5	2	4	5	2	5	5	1	5	I really think getting vaccinated against Covid-19 is the right thing to do	3	1	1	4	4	1	3	1	2	5	2	1	4	1	1	3	Definitely	Yes	Yes	No	No	60-69	Female	Some or all of secondary school	European New Zealander	$50,000 to $70,000
2	2	4	2	2	1	2	2	3	2	3	2	4	2	2	4	2	4	3	4	4	4	4	4	4	3	4	3	5	3	3	3	5	4	3	4	2	3	4	3	2	3	3	2	3	3	2	4	4	2	4	I really think getting vaccinated against Covid-19 is the right thing to do	2	2	4	3	3	2	3	2	2	4	4	3	3	2	2	3	Definitely	Not sure	No	No	Yes	70 years and over	Female	Some or all of secondary school	European New Zealander	Prefer not to say
2	2	4	2	2	2	2	3	3	2	4	3	4	4	4	4	4	4	4	4	4	4	4	4	4	3	4	4	4	4	3	4	4	4	4	4	4	3	4	3	4	4	4	4	4	4	4	4	4	2	4	I really think getting vaccinated against Covid-19 is the right thing to do	3	2	4	2	3	2	4	2	3	4	2	2	2	5	3	2	Probably	Not sure	No	No	Yes	30-39	Female	Post-graduate degree	Other	$50,000 to $70,000
2	1	5	2	2	1	1	4	1	2	4	1	5	2	2	2	4	4	4	5	5	4	4	4	4	3	4	4	4	4	4	4	4	4	4	4	2	4	5	4	5	4	4	1	4	4	1	5	5	1	5	I really think getting vaccinated against Covid-19 is the right thing to do	3	2	2	3	5	2	3	2	2	5	2	1	3	2	2	3	Definitely	Yes	Yes	No	No	30-39	Female	Bachelor degree	MÄori	$50,000 to $70,000
2	4	2	3	3	3	3	3	3	3	4	3	4	2	3	3	2	4	3	3	3	4	2	2	3	2	3	3	4	3	4	4	3	4	4	3	4	3	4	3	3	3	4	2	4	4	2	4	4	2	4	I really think getting vaccinated against Covid-19 is the right thing to do	3	2	4	3	4	2	3	2	3	4	4	4	3	4	3	3	Probably	Not sure	Not sure	No	No	70 years and over	Male	Some or all of secondary school	European New Zealander	$20,000 to $50,000
2	4	4	2	2	2	2	3	2	2	4	2	4	3	2	2	3	4	4	4	4	4	4	4	4	4	4	4	4	4	4	4	4	3	4	4	3	3	4	4	4	4	4	3	4	4	3	4	4	2	4	I really think getting vaccinated against Covid-19 is the right thing to do	3	2	3	3	3	3	3	2	3	4	3	3	4	4	3	3	Probably	Not sure	Not sure	No	No	30-39	Female	Some or all of secondary school	European New Zealander	$20,000 to $50,000
3	3	5	1	3	1	2	3	3	1	4	1	4	3	1	3	4	5	4	4	5	5	4	3	4	3	4	4	4	3	3	3	4	3	4	3	3	4	3	5	3	3	5	3	3	4	3	4	4	2	4	I really think getting vaccinated against Covid-19 is the right thing to do	3	3	3	3	3	3	3	2	3	5	3	3	3	3	3	3	Probably	Yes	Yes	No	No	18-29	Female	Some or all of secondary school	Pacific Islander	Prefer not to say
1	2	5	1	2	1	1	4	2	1	5	1	5	2	1	2	2	4	5	4	5	4	4	4	4	4	5	4	5	4	3	5	4	2	5	5	2	4	4	4	4	4	4	3	4	4	2	5	4	1	5	I really think getting vaccinated against Covid-19 is the right thing to do	4	1	2	4	3	2	4	1	2	5	2	2	3	2	2	3	Definitely	Yes	Yes	No	No	50-59	Female	Bachelor degree	MÄori	more than $100,000
1	2	5	1	1	3	1	3	5	2	5	1	5	5	1	2	5	5	5	5	5	5	5	4	5	4	4	5	5	5	5	5	5	4	5	5	4	5	4	5	5	5	5	4	4	5	5	5	5	1	5	I really think getting vaccinated against Covid-19 is the right thing to do	1	1	2	5	5	1	5	1	2	5	4	3	1	2	1	4	Definitely	Yes	Yes	Not sure	Not sure	30-39	Female	Bachelor degree	Asian	$70,000 to $100,000
2	4	4	3	3	2	3	3	2	3	3	4	5	4	3	1	2	5	4	4	5	5	5	5	4	4	5	5	5	4	4	4	5	3	4	5	2	5	4	5	4	4	5	2	4	5	2	5	4	2	4	I really think getting vaccinated against Covid-19 is the right thing to do	4	2	3	3	3	2	3	1	3	4	3	2	4	3	3	4	Definitely	Yes	Not sure	No	No	40-49	Male	Bachelor degree	Asian	$50,000 to $70,000
2	2	4	2	3	2	2	3	3	2	4	3	4	3	3	3	3	4	4	4	4	4	4	4	4	4	4	3	4	3	4	3	4	4	3	4	4	3	3	3	3	3	3	3	3	4	3	3	3	2	3	It doesnâ€™t really matter to me whether or not I get vaccinated against Covid-19	3	3	3	3	2	3	3	3	3	4	3	3	3	3	3	4	Maybe	Not sure	Not sure	No	No	30-39	Female	Post-graduate diploma/certificate	European New Zealander	Prefer not to say
2	1	4	1	3	1	2	3	1	1	4	2	4	1	2	5	4	4	4	4	4	3	3	3	4	4	3	2	4	2	4	3	3	4	2	3	4	2	4	2	3	2	3	3	2	2	4	4	4	2	4	I am not really sure if getting vaccinated against Covid-19 is the best way to go	1	3	4	3	2	2	3	2	2	5	3	2	2	3	2	2	Maybe	No		No	No	40-49	Female	Certificate (1-6)	European New Zealander	$70,000 to $100,000
3	2	4	2	2	1	3	2	3	2	4	2	4	3	2	3	2	4	4	5	4	4	4	4	4	3	4	4	4	3	5	2	4	3	2	4	3	2	3	2	4	3	3	4	4	3	4	4	3	3	3	I am not really sure if getting vaccinated against Covid-19 is the best way to go	1	2	3	4	2	4	4	2	3	4	3	4	2	4	3	2	Maybe	No		No	Yes	18-29	Female	Certificate (1-6)	European New Zealander	more than $100,000
1	2	2	2	1	1	2	1	5	1	1	1	4	3	4	5	5	5	5	5	5	5	5	5	5	5	5	5	5	5	3	5	5	5	5	5	5	5	5	5	1	5	5	1	5	5	1	5	5	1	5	I really think getting vaccinated against Covid-19 is the right thing to do	4	1	1	4	4	1	4	1	3	1	1	3	2	3	1	1	Definitely	Yes	Yes	No	Yes	30-39	Male	Bachelor degree	Asian	$70,000 to $100,000
2	2	4	2	2	1	2	1	4	2	4	3	4	3	2	4	2	4	4	4	4	4	4	3	4	3	4	4	4	3	5	3	4	4	4	4	4	3	4	2	3	4	2	4	4	2	4	3	3	3	3	I am not really sure if getting vaccinated against Covid-19 is the best way to go	2	3	4	3	1	3	3	4	4	4	3	3	2	4	4	2	Definitely not			Yes	Yes	70 years and over	Male	Some or all of secondary school	European New Zealander	$50,000 to $70,000
2	2	2	2	2	2	2	2	2	2	2	2	4	4	4	4	4	3	2	3	3	3	3	3	3	3	3	4	4	4	4	4	4	4	4	4	4	3	3	3	3	3	3	3	3	3	3	3	3	3	3	I am not really sure if getting vaccinated against Covid-19 is the best way to go	3	3	3	3	3	3	3	3	3	3	3	3	3	3	3	3	Maybe	Not sure	Not sure	No	No	30-39	Female	Some or all of secondary school	European New Zealander	Less than $20,000
1	1	4	1	1	1	1	1	1	1	4	1	5	1	1	1	2	5	5	5	5	4	5	4	5	5	4	5	5	5	5	5	5	2	5	5	2	5	3	5	4	5	5	2	5	5	2	5	5	1	5	I really think getting vaccinated against Covid-19 is the right thing to do	4	1	1	3	2	1	5	1	1	5	4	1	3	1	1	4	Definitely	Yes	Not sure	No	No	18-29	Female	Bachelor degree	European New Zealander	$70,000 to $100,000
2	2	5	2	3	1	2	4	2	2	5	2	3	3	2	3	4	4	4	4	4	4	4	3	4	4	3	4	3	3	2	4	3	4	4	4	4	4	3	3	2	3	3	3	3	4	3	3	3	2	3	I am not really sure if getting vaccinated against Covid-19 is the best way to go	3	2	2	4	3	2	4	1	3	4	3	2	2	3	2	4	Probably	Not sure	Not sure	No	No	60-69	Female	Certificate (1-6)	European New Zealander	$20,000 to $50,000
2	2	4	2	3	1	2	3	2	2	3	2	5	1	1	1	2	5	5	4	5	4	4	4	4	4	4	4	5	4	4	4	4	4	4	4	4	4	4	4	4	4	4	2	4	4	2	5	5	1	5	I really think getting vaccinated against Covid-19 is the right thing to do	3	1	2	4	3	2	4	1	1	5	1	1	3	2	2	3	Definitely	Yes	Yes	No	Yes	70 years and over	Male	Post-graduate diploma/certificate	European New Zealander	$70,000 to $100,000
2	2	4	2	2	2	2	2	3	2	3	3	4	3	3	3	3	4	4	4	4	4	4	4	4	4	4	4	4	3	4	4	4	3	4	3	3	3	4	3	4	4	4	4	4	4	4	3	3	3	4	I am not really sure if getting vaccinated against Covid-19 is the best way to go	2	3	3	3	2	3	3	3	3	4	3	2	2	3	3	2	Maybe	Not sure	Not sure	No	No	18-29	Female	Bachelor degree	Asian	Prefer not to say
3	3	3	2	3	4	3	3	4	2	3	3	4	3	3	3	3	3	2	3	3	3	3	3	3	3	3	3	3	3	3	3	4	3	3	3	3	3	3	3	3	3	2	3	3	3	3	4	3	3	3	I am not really sure if getting vaccinated against Covid-19 is the best way to go	3	3	3	3	3	3	3	3	3	4	3	3	3	3	3	3	Maybe	No		No	No	40-49	Male	Post-graduate diploma/certificate	MÄori	$70,000 to $100,000
1	1	5	1	3	1	1	3	3	1	5	1	5	1	1	1	1	5	5	5	5	4	5	5	5	5	5	5	5	5	5	5	5	5	5	5	5	3	5	3	5	3	3	4	3	3	5	4	3	2	3	I havenâ€™t put much thought into getting vaccinated against Covid-19	3	3	3	3	3	3	3	3	3	3	3	3	3	3	3	3	Maybe	No		No	No	18-29	Female	Certificate (1-6)	European New Zealander	more than $100,000
2	2	4	2	2	2	3	2	2	2	4	3	2	4	4	4	4	3	3	3	4	3	2	4	3	3	4	3	3	3	4	3	3	4	4	3	4	3	4	2	4	4	3	4	4	3	4	3	3	3	4	I am not really sure if getting vaccinated against Covid-19 is the best way to go	2	3	4	3	2	4	3	3	4	4	4	3	2	4	4	3	Maybe	No		Yes	Yes	50-59	Female	Post-graduate diploma/certificate	Other	more than $100,000
1	2	5	1	3	3	4	1	3	1	4	2	3	3	2	5	3	4	3	3	4	4	2	3	3	4	4	5	4	3	3	1	4	5	1	4	5	1	5	1	5	3	1	1	4	1	1	1	1	5	1	I strongly believe that getting vaccinated against Covid-19 is a bad thing to do	1	5	5	1	1	1	1	5	5	3	5	4	1	5	5	1	Definitely not			No	Yes	50-59	Male	Some or all of secondary school	European New Zealander	$70,000 to $100,000
1	1	5	1	2	1	3	4	4	1	4	1	5	3	1	2	4	5	4	5	4	3	4	4	4	4	5	4	5	5	5	5	4	5	4	4	5	3	5	3	5	4	3	5	4	3	5	3	4	3	3	I am not really sure if getting vaccinated against Covid-19 is the best way to go	3	3	3	3	3	2	3	3	3	5	3	2	3	3	3	2	Probably	Not sure	Not sure	Yes	Yes	30-39	Female	Diploma (5-7)	European New Zealander	$20,000 to $50,000
1	2	5	2	1	1	2	2	4	1	5	2	4	1	2	1	2	4	5	5	5	4	3	4	5	3	4	5	5	5	4	5	5	3	5	5	4	5	5	5	5	4	5	1	5	5	2	5	5	1	5	I really think getting vaccinated against Covid-19 is the right thing to do	3	1	1	3	5	1	4	1	2	5	1	1	4	2	1	3	Definitely	Yes	Yes	No	Not sure	18-29	Female	Some or all of secondary school	Other	Prefer not to say
1	1	5	1	1	1	2	1	1	2	4	1	5	1	1	1	3	5	4	4	5	4	4	4	4	4	4	4	5	4	4	4	5	3	3	4	3	3	4	3	3	4	4	3	4	4	3	5	5	2	4	I really think getting vaccinated against Covid-19 is the right thing to do	3	1	3	3	1	1	4	1	2	5	2	1	2	3	2	3	Definitely	Yes	Not sure	No	Yes	50-59	Female	Some or all of secondary school	Other	Prefer not to say
2	2	5	1	1	1	2	3	2	2	3	1	4	1	1	2	2	5	4	5	4	2	4	3	5	4	4	4	4	4	3	4	4	4	4	4	4	2	3	4	3	4	5	2	4	4	2	5	5	1	5	I really think getting vaccinated against Covid-19 is the right thing to do	3	2	2	3	2	2	4	2	2	4	2	1	3	3	2	3	Definitely	Not sure	Not sure	No	No	40-49	Female	Post-graduate degree	European New Zealander	$70,000 to $100,000
2	2	4	1	3	1	3	3	2	1	3	3	4	3	3	3	3	4	3	3	4	4	3	3	3	3	4	3	3	3	3	3	4	3	3	4	3	2	3	3	3	3	3	3	3	3	3	3	3	2	3	I am not really sure if getting vaccinated against Covid-19 is the best way to go	2	3	3	3	3	3	3	2	3	4	2	3	2	4	3	2	Maybe	Not sure	Not sure	No	No	50-59	Male	Bachelor degree	Other	$20,000 to $50,000
3	3	3	3	3	4	5	1	4	3	3	3	1	3	3	3	3	4	2	3	4	2	2	3	3	2	3	4	3	2	3	1	3	3	3	3	2	1	5	1	4	1	1	4	3	2	1	1	1	4	1	I havenâ€™t put much thought into getting vaccinated against Covid-19	3	3	3	1	1	1	3	4	5	5	5	3	3	5	5	3	Definitely not			No	Yes	30-39	Female	Certificate (1-6)	MÄori	$50,000 to $70,000
2	5	5	1	2	1	4	3	3	2	2	2	5	4	1	1	1	5	5	4	5	4	4	5	4	4	4	5	5	5	4	5	5	4	5	5	4	5	5	5	5	5	5	5	5	5	5	5	5	1	5	I really think getting vaccinated against Covid-19 is the right thing to do	5	1	1	3	5	1	3	1	5	5	2	5	2	5	1	2	Definitely	Yes	Yes	No	Yes	18-29	Female	Some or all of secondary school	Asian	Less than $20,000
1	2	2	2	3	1	1	3	2	2	4	1	5	2	1	3	4	5	4	5	5	4	4	4	5	4	5	5	4	5	4	5	5	4	4	5	5	5	4	5	4	5	5	3	4	5	2	5	5	1	5	I really think getting vaccinated against Covid-19 is the right thing to do	1	1	1	4	5	1	5	1	1	5	2	1	3	1	2	3	Definitely	Yes	Yes	No	No	50-59	Female	Post-graduate degree	European New Zealander	more than $100,000
1	1	4	1	3	1	1	2	1	1	4	1	5	1	1	1	1	5	5	4	5	4	5	4	4	5	4	3	5	4	1	4	4	4	4	5	4	3	4	5	2	4	4	1	4	5	1	5	5	1	5	I really think getting vaccinated against Covid-19 is the right thing to do	3	1	2	3	2	1	3	1	1	5	1	1	2	1	1	4	Definitely	Yes	Yes	No	Yes	40-49	Female	Post-graduate diploma/certificate	European New Zealander	more than $100,000
2	1	4	1	2	1	2	2	2	1	5	2	4	4	1	2	4	4	5	5	4	5	4	5	5	4	5	5	5	4	4	4	5	4	4	5	5	4	4	5	4	4	5	2	5	5	3	4	5	1	5	I really think getting vaccinated against Covid-19 is the right thing to do	3	2	2	3	5	3	3	1	2	4	1	2	4	4	3	4	Definitely	Yes	Yes	No	No	30-39	Female	Bachelor degree	Asian	more than $100,000
3	1	4	1	2	1	1	3	3	2	5	2	5	2	3	2	3	4	4	4	4	4	4	4	4	4	4	4	4	3	4	3	4	3	3	4	4	3	3	2	4	4	2	4	3	3	3	4	3	3	4	I really think getting vaccinated against Covid-19 is the right thing to do	3	3	3	3	3	3	2	2	5	4	2	2	3	3	4	3	Probably	Not sure	No	Yes	Yes	50-59	Female	Some or all of secondary school	European New Zealander	more than $100,000
4	4	3	4	4	3	4	3	4	4	4	3	4	5	4	4	4	5	4	4	4	4	4	5	4	4	5	4	5	5	5	4	4	4	4	4	5	5	4	4	4	4	4	5	4	4	4	4	4	5	4	It doesnâ€™t really matter to me whether or not I get vaccinated against Covid-19	3	4	4	3	5	4	4	4	4	4	5	4	4	3	4	4	Definitely	Yes	Yes	No	No	30-39	Female	Bachelor degree	Asian	$50,000 to $70,000
2	1	5	1	2	1	2	2	2	5	4	2	5	1	1	1	1	5	4	4	5	5	4	2	3	4	5	4	5	5	5	5	5	4	4	5	4	3	4	2	5	2	3	4	4	2	5	3	3	3	3	I am not really sure if getting vaccinated against Covid-19 is the best way to go	2	2	5	4	2	2	4	3	4	4	2	2	2	4	3	2	Maybe	No		No	Not sure	40-49	Female	Certificate (1-6)	European New Zealander	$70,000 to $100,000
2	2	4	2	2	3	4	3	3	2	4	3	4	2	2	2	2	4	4	4	4	3	4	4	4	4	4	4	4	3	4	3	4	4	4	4	4	3	4	2	4	3	3	4	3	2	4	3	3	3	3	I am not really sure if getting vaccinated against Covid-19 is the best way to go	2	3	4	3	2	3	3	3	4	4	3	3	2	4	4	2	Probably not			Yes	Yes	40-49	Gender diverse	Post-graduate degree	Other	Prefer not to say
1	4	4	1	2	1	3	3	3	1	4	5	4	3	2	4	4	4	5	4	5	4	5	4	4	4	5	4	4	3	4	3	4	4	3	4	3	4	3	4	3	4	5	1	4	4	2	5	5	1	5	I really think getting vaccinated against Covid-19 is the right thing to do	3	1	1	5	4	1	5	1	2	5	1	3	2	2	3	4	Definitely	Yes	Yes	No	No	40-49	Male	Diploma (5-7)	Other	more than $100,000
3	5	3	3	4	3	3	3	3	3	3	3	4	4	4	4	4	4	4	4	3	3	4	4	3	4	4	3	3	4	4	4	3	3	4	4	4	4	4	3	3	3	4	4	3	4	3	4	4	4	4	It doesnâ€™t really matter to me whether or not I get vaccinated against Covid-19	3	4	3	4	3	4	4	3	4	4	3	3	4	3	4	4	Probably	No		No	No	40-49	Male	Post-graduate diploma/certificate	Asian	$70,000 to $100,000
2	4	4	3	3	2	5	4	1	3	4	4	2	5	5	5	5	2	2	1	2	2	1	1	1	1	2	1	2	1	3	1	1	2	1	1	2	3	3	2	2	2	4	2	1	4	1	5	5	1	5	I really think getting vaccinated against Covid-19 is the right thing to do	2	2	2	3	4	2	3	2	2	5	3	3	2	1	2	3	Definitely	Yes	Yes	Yes	No	30-39	Male	Bachelor degree	Other	more than $100,000
5	5	5	5	5	5	5	5	5	5	5	1	5	5	5	5	5	5	5	5	5	5	5	5	5	5	5	5	5	5	5	5	5	5	5	5	5	5	5	5	5	5	5	5	5	5	5	5	5	5	5	I really think getting vaccinated against Covid-19 is the right thing to do	5	5	5	5	5	5	5	5	5	5	5	5	5	5	5	5	Maybe	Yes	Yes	Yes	Yes	30-39	Male	Some or all of secondary school	Pacific Islander	Less than $20,000
1	1	5	1	2	1	1	4	2	1	5	1	5	1	1	2	2	5	5	5	5	5	5	5	5	5	5	5	5	4	3	1	5	4	3	5	5	4	3	3	3	1	3	3	3	3	3	4	4	1	4	I really think getting vaccinated against Covid-19 is the right thing to do	3	1	4	4	3	1	5	1	1	5	3	1	2	3	2	4	Probably	Not sure	No	No	No	40-49	Male	Diploma (5-7)	Other	$70,000 to $100,000
4	4	4	4	4	3	3	4	4	3	4	4	4	4	4	4	4	4	4	4	4	4	4	4	4	4	4	4	4	4	4	4	4	4	4	4	4	4	4	4	4	4	4	4	4	4	4	4	4	4	4	I am not really sure if getting vaccinated against Covid-19 is the best way to go	5	5	4	4	4	4	5	4	4	4	4	4	4	4	4	5	Probably	Yes	Yes	Yes	Yes	40-49	Male	Bachelor degree	European New Zealander	$70,000 to $100,000
4	5	5	1	5	3	2	1	5	3	5	3	5	5	4	5	5	4	1	3	4	4	4	4	1	3	4	3	3	2	5	2	3	4	2	3	4	4	4	3	2	1	3	2	3	3	4	5	4	2	4	I really think getting vaccinated against Covid-19 is the right thing to do	3	3	3	1	5	2	2	2	3	5	1	2	4	2	2	5	Definitely	Yes	Yes	Yes	Not sure	30-39	Male	Post-graduate degree	European New Zealander	$20,000 to $50,000
1	1	5	1	1	1	1	3	3	1	5	1	5	1	1	1	3	5	5	5	5	5	5	5	5	5	5	5	5	5	5	5	5	1	5	5	1	5	5	5	5	5	5	1	5	5	1	5	5	1	5	I really think getting vaccinated against Covid-19 is the right thing to do	3	1	1	3	5	1	3	1	1	5	1	1	5	1	1	5	Definitely	Yes	Yes	No	No	30-39	Male	Diploma (5-7)	European New Zealander	$70,000 to $100,000
4	4	5	5	4	4	5	4	5	5	4	5	3	5	4	4	5	5	5	4	4	5	5	4	5	4	5	5	5	5	4	5	4	5	4	4	4	5	5	5	5	4	5	4	4	4	4	4	5	4	5	I strongly believe that getting vaccinated against Covid-19 is a bad thing to do	5	5	4	5	4	4	5	5	5	5	4	4	5	5	4	5	Definitely	Yes	Yes	Yes	Yes	40-49	Male	Post-graduate degree	MÄori	more than $100,000
2	1	4	1	1	1	2	1	5	1	5	1	4	3	1	2	5	4	3	4	4	4	4	4	4	4	4	3	5	3	5	4	4	5	5	4	5	3	4	3	3	4	4	4	4	3	3	4	4	2	4	I really think getting vaccinated against Covid-19 is the right thing to do	3	2	2	4	3	2	3	1	2	5	2	2	2	4	3	3	Probably	No		No	No	40-49	Male	Bachelor degree	Asian	$70,000 to $100,000
5	1	5	1	5	5	1	5	5	1	5	5	5	5	5	1	5	5	5	5	5	5	5	5	5	5	5	5	1	5	5	5	5	5	5	5	1	1	5	5	5	5	5	5	5	5	5	4	5	1	5	I really think getting vaccinated against Covid-19 is the right thing to do	5	1	5	5	5	1	5	5	5	5	1	5	1	5	5	1	Definitely	Yes	Yes	Yes	No	40-49	Male	Post-graduate degree	MÄori	more than $100,000
4	2	4	2	2	3	4	3	4	2	4	2	3	2	2	4	4	2	4	4	2	2	4	4	3	3	3	4	4	4	4	2	3	3	2	3	4	2	3	3	4	2	2	3	2	4	2	2	4	3	4	I am not really sure if getting vaccinated against Covid-19 is the best way to go	4	3	3	3	2	4	2	2	2	3	4	4	3	4	4	3	Definitely	No		Yes	No	40-49	Female	Bachelor degree	European New Zealander	$70,000 to $100,000
1	2	4	1	4	1	4	3	1	2	5	1	4	4	1	2	4	4	4	5	4	5	4	4	4	4	4	5	5	4	5	5	4	2	4	5	2	4	2	4	2	3	4	4	3	5	4	5	5	1	5	I really think getting vaccinated against Covid-19 is the right thing to do	2	4	2	3	4	2	2	1	2	4	2	4	3	2	3	4	Definitely	Yes	Yes	No	No	40-49	Male	Bachelor degree	Asian	$50,000 to $70,000
5	5	4	5	5	4	5	4	4	5	4	4	5	5	5	4	4	5	4	4	5	4	5	5	5	5	4	4	5	5	4	5	4	5	4	4	5	5	5	5	5	4	5	4	4	4	4	5	4	5	5	I really think getting vaccinated against Covid-19 is the right thing to do	4	5	5	5	4	5	5	5	4	5	4	4	5	4	4	5	Definitely	Yes	Yes	Yes	Yes	40-49	Male	Post-graduate degree	MÄori	more than $100,000
5	4	3	2	1	3	2	2	2	3	1	4	4	3	2	2	3	4	5	5	1	4	2	3	4	2	3	3	4	2	1	2	1	3	2	3	2	1	1	4	3	5	2	2	4	3	2	3	3	4	2	It doesnâ€™t really matter to me whether or not I get vaccinated against Covid-19	2	3	4	3	2	4	5	1	4	4	3	2	3	2	3	5	Probably	Yes	No	Yes	Yes	40-49	Male	Certificate (1-6)	European New Zealander	$50,000 to $70,000
3	2	4	1	3	2	2	4	1	2	4	4	4	2	2	2	2	4	4	4	4	4	4	4	4	4	4	4	4	4	3	4	4	4	4	4	4	4	4	4	4	4	4	2	4	4	2	5	5	1	5	I really think getting vaccinated against Covid-19 is the right thing to do	3	2	2	4	4	2	4	2	2	5	2	2	3	2	2	3	Definitely	Yes	Yes	No	No	30-39	Male	Certificate (1-6)	European New Zealander	more than $100,000
1	1	5	1	1	1	1	3	3	1	5	1	5	1	2	1	4	5	5	5	5	4	3	4	5	3	4	4	5	4	3	4	4	4	4	4	4	5	4	4	3	4	5	2	4	4	2	5	5	1	5	I really think getting vaccinated against Covid-19 is the right thing to do	3	2	1	5	5	2	5	1	3	5	1	2	2	2	3	3	Definitely	Yes	Yes	No	No	18-29	Female	Diploma (5-7)	European New Zealander	Prefer not to say
3	3	4	3	3	1	3	1	3	3	1	3	3	3	3	3	3	3	3	3	3	3	3	3	3	3	3	3	3	3	3	3	3	3	3	3	3	3	3	3	3	3	3	3	3	3	4	3	3	3	3	I am not really sure if getting vaccinated against Covid-19 is the best way to go	3	3	4	3	3	3	3	3	3	3	2	3	3	3	3	3	Maybe	Not sure	Not sure	Not sure	Not sure	40-49	Male	Some or all of secondary school	European New Zealander	Prefer not to say
1	2	3	1	1	1	2	1	1	1	3	1	4	2	1	1	2	5	4	5	5	4	4	4	5	4	4	4	4	4	2	4	4	4	4	5	4	5	3	5	1	4	5	1	4	5	2	5	5	1	5	I really think getting vaccinated against Covid-19 is the right thing to do	2	1	1	3	3	1	4	1	1	5	3	1	3	3	1	3	Definitely	Yes	Yes	No	No	30-39	Male	Some or all of secondary school	European New Zealander	$20,000 to $50,000
2	3	4	1	2	1	3	4	2	1	5	2	3	4	4	4	4	5	3	4	5	4	4	4	4	4	5	4	4	3	3	2	4	3	4	4	4	3	4	3	3	3	3	3	4	3	3	4	3	2	3	I really think getting vaccinated against Covid-19 is the right thing to do	3	4	4	2	2	4	2	2	4	5	3	3	3	3	4	3	Probably	Not sure	Not sure	No	Yes	30-39	Male	Diploma (5-7)	Asian	$70,000 to $100,000
1	1	5	1	2	1	2	2	1	1	4	1	5	2	1	2	2	5	5	5	5	5	4	4	5	4	4	4	5	3	4	4	4	4	4	4	3	4	4	3	4	4	4	2	4	4	3	5	5	1	5	I really think getting vaccinated against Covid-19 is the right thing to do	2	2	3	3	4	1	3	1	3	4	3	1	3	4	2	3	Probably	Not sure	Not sure	No	No	30-39	Male	Some or all of secondary school	European New Zealander	$50,000 to $70,000
4	2	4	1	2	2	4	3	4	2	4	2	2	3	3	4	4	3	4	4	4	3	4	4	3	4	4	4	3	2	4	4	2	5	4	2	5	2	3	1	4	4	2	4	4	2	4	4	2	4	2	I am not really sure if getting vaccinated against Covid-19 is the best way to go	1	2	4	3	1	4	4	3	5	5	3	3	1	5	3	2	Probably not			Yes	Yes	50-59	Male	Some or all of secondary school	Other	more than $100,000
1	1	5	1	1	1	1	1	1	1	4	1	5	1	1	1	1	5	5	5	5	5	5	5	5	5	5	5	5	5	5	5	5	4	5	5	4	5	5	5	5	5	5	1	5	5	1	5	5	1	5	I really think getting vaccinated against Covid-19 is the right thing to do	2	1	1	2	5	1	2	1	1	5	1	1	2	1	1	2	Definitely	Yes	Yes	No	No	40-49	Male	Certificate (1-6)	European New Zealander	$50,000 to $70,000
3	4	4	2	3	3	4	3	3	4	4	4	3	4	4	3	4	3	3	3	3	4	4	2	3	4	3	2	4	3	2	4	3	3	3	2	2	1	2	1	2	4	2	2	4	2	1	2	1	4	1	I strongly believe that getting vaccinated against Covid-19 is a bad thing to do	2	3	2	2	1	4	3	4	4	4	4	3	3	4	4	3	Definitely not			Not sure	Yes	30-39	Male	Bachelor degree	European New Zealander	$70,000 to $100,000
1	1	5	1	3	4	1	4	3	1	3	5	3	3	3	3	3	3	3	3	3	3	3	3	3	3	3	3	3	3	3	3	3	3	3	3	3	3	3	3	3	3	3	3	3	3	3	3	3	4	3	I am not really sure if getting vaccinated against Covid-19 is the best way to go	3	3	3	3	3	3	3	3	3	3	3	3	3	3	3	3	Maybe	Not sure	Not sure	Not sure	Not sure	40-49	Male	Some or all of secondary school	European New Zealander	Less than $20,000
2	1	5	1	2	1	1	3	1	1	4	1	5	1	1	1	1	5	5	5	5	5	5	5	5	5	5	5	5	5	4	3	5	4	3	5	4	4	2	5	2	3	5	2	3	5	2	5	5	1	5	I really think getting vaccinated against Covid-19 is the right thing to do	3	1	2	4	3	1	5	1	1	5	2	1	3	3	1	3	Definitely	Yes	Yes	No	No	40-49	Male	Diploma (5-7)	European New Zealander	$70,000 to $100,000
5	1	5	4	4	1	5	3	5	1	2	3	3	4	2	4	5	5	2	4	3	2	4	2	5	3	1	4	3	1	3	2	2	3	4	4	5	1	4	4	2	3	2	4	5	5	3	4	5	5	3	I really think getting vaccinated against Covid-19 is the right thing to do	1	4	4	5	4	4	5	4	5	5	5	3	4	2	3	2	Definitely	Yes	No	Yes	Yes	40-49	Male	Diploma (5-7)	Asian	$20,000 to $50,000
1	1	5	1	2	1	1	3	1	1	3	1	5	1	1	2	1	5	5	5	5	5	4	4	5	4	4	5	5	5	4	3	5	3	5	5	3	4	4	3	4	4	4	2	4	4	3	4	4	1	4	I really think getting vaccinated against Covid-19 is the right thing to do	3	1	2	3	2	1	5	1	3	5	1	1	2	3	1	2	Probably	No		No	No	18-29	Male	Post-graduate degree	European New Zealander	more than $100,000
2	2	5	1	2	1	2	4	1	1	5	1	4	2	1	1	2	5	4	4	4	4	4	4	4	4	4	3	4	3	2	2	4	2	3	4	2	3	2	3	2	2	4	2	3	4	1	5	5	1	5	I really think getting vaccinated against Covid-19 is the right thing to do	1	1	2	3	3	1	3	1	1	5	3	1	3	2	1	3	Definitely	Yes	Yes	No	No	50-59	Male	Post-graduate degree	European New Zealander	more than $100,000
1	1	5	1	1	1	1	2	1	1	4	1	5	1	1	1	1	5	5	5	5	5	5	5	5	5	5	5	5	5	5	5	5	1	5	5	1	5	5	5	5	5	5	1	5	5	1	5	5	1	5	I really think getting vaccinated against Covid-19 is the right thing to do	4	1	1	1	5	1	2	1	1	4	1	1	3	1	2	2	Definitely	Yes	Yes	No	No	40-49	Male	Some or all of secondary school	Asian	$50,000 to $70,000
2	2	4	2	3	1	2	3	2	2	4	2	4	2	2	2	2	4	4	4	4	3	3	3	4	3	4	4	4	3	4	3	4	4	3	4	4	3	4	3	4	3	4	3	3	3	3	4	4	2	4	I really think getting vaccinated against Covid-19 is the right thing to do	3	2	2	4	2	2	4	2	2	4	3	2	2	3	2	3	Probably	Not sure	Not sure	No	No	40-49	Male	Certificate (1-6)	European New Zealander	$70,000 to $100,000
5	3	4	3	5	4	5	3	4	5	1	5	3	5	5	5	4	4	4	5	5	4	4	5	4	5	4	4	4	4	4	4	4	4	5	4	4	4	4	2	4	3	4	3	4	4	4	4	4	5	4	I am not really sure if getting vaccinated against Covid-19 is the best way to go	4	4	4	5	4	3	4	5	4	4	4	4	4	3	4	3	Probably not			No	No	18-29	Male	Diploma (5-7)	Asian	$70,000 to $100,000
2	3	2	1	4	3	5	5	3	3	4	2	1	3	5	2	4	5	5	3	1	4	2	2	3	3	4	2	3	2	4	5	4	4	1	3	5	1	3	3	5	2	3	4	2	5	4	1	5	3	4	It doesnâ€™t really matter to me whether or not I get vaccinated against Covid-19	3	3	1	3	1	4	3	2	2	5	4	2	2	5	4	4	Maybe	Yes	Yes	No	Yes	18-29	Male	Some or all of secondary school	European New Zealander	$50,000 to $70,000
5	4	4	4	3	4	5	5	4	5	4	5	5	3	4	5	5	5	4	4	5	3	3	5	5	2	4	4	3	4	5	5	5	4	3	5	4	5	4	3	5	4	5	5	4	5	4	4	5	4	5	I really think getting vaccinated against Covid-19 is the right thing to do	4	3	4	2	5	5	5	4	4	5	5	2	5	5	4	3	Probably	Yes	Yes	No	Yes	30-39	Male	Post-graduate diploma/certificate	European New Zealander	more than $100,000
5	4	4	4	4	5	5	5	4	4	5	5	5	5	5	5	5	5	5	5	5	5	5	5	5	5	5	5	5	4	4	4	4	4	4	5	4	4	4	4	5	5	4	4	5	5	5	4	5	5	4	I really think getting vaccinated against Covid-19 is the right thing to do	5	4	4	4	4	4	4	4	4	4	4	4	4	4	4	4	Definitely	Yes	Yes	Yes	Yes	40-49	Male	Post-graduate degree	MÄori	more than $100,000
4	4	4	4	4	4	4	4	4	4	4	4	4	4	4	4	4	4	4	4	4	4	4	4	4	4	4	4	4	4	4	4	4	4	4	4	4	4	4	4	4	4	4	4	4	4	4	4	4	4	4	I really think getting vaccinated against Covid-19 is the right thing to do	4	4	4	4	4	4	4	4	4	4	4	4	4	4	4	4	Definitely	Yes	Yes	Yes	Yes	30-39	Male	Post-graduate degree	MÄori	more than $100,000
1	1	5	1	1	1	2	3	3	1	5	1	5	1	1	1	1	5	5	5	5	5	5	5	5	5	5	5	5	5	4	5	5	4	5	5	4	5	4	5	4	5	5	4	5	5	4	5	5	1	5	I really think getting vaccinated against Covid-19 is the right thing to do	2	1	1	5	1	1	5	1	1	5	1	1	1	4	1	1	Definitely	Yes	Yes	No	No	50-59	Male	Diploma (5-7)	European New Zealander	$70,000 to $100,000
4	4	4	4	4	4	4	4	4	4	5	5	4	4	4	4	4	4	4	4	4	4	4	4	4	4	4	4	4	4	4	4	4	4	4	4	4	4	4	4	4	4	4	4	4	4	4	4	3	4	4	It doesnâ€™t really matter to me whether or not I get vaccinated against Covid-19	4	4	4	4	4	4	4	4	3	4	3	4	2	4	4	4	Probably	Yes	No	No	Yes	18-29	Male	Post-graduate degree	Pacific Islander	$50,000 to $70,000

### Sheet: Data Dictionary
Strongly agree	5
Agree	4
Unsure/neutral	3
Disagree	2
Strongly disagree	1
